# Implication of DNA methylation changes at chromosome 1q21.1 in the brain pathology of Primary Progressive Multiple Sclerosis

**DOI:** 10.1101/2022.05.06.22274611

**Authors:** Majid Pahlevan Kakhki, Chiara Starvaggi Cucuzza, Antonino Giordano, Tejaswi Venkata S. Badam, Pernilla Strid, Klementy Shchetynsky, Adil Harroud, Alexandra Gyllenberg, Yun Liu, Sanjaykumar Boddul, Tojo James, Melissa Sorosina, Massimo Filippi, Federica Esposito, Fredrik Wermeling, Mika Gustafsson, Patrizia Casaccia, Ingrid Kockum, Jan Hillert, Tomas Olsson, Lara Kular, Maja Jagodic

## Abstract

Multiple Sclerosis (MS) is a heterogeneous inflammatory and neurodegenerative disease of the central nervous system with an unpredictable course toward progressive disability. Understanding and treating progressive MS remains extremely challenging due to the limited knowledge of the underlying mechanisms. We examined the molecular changes associated with primary progressive MS (PPMS) using a cross-tissue (blood and post-mortem brain) and multilayered data (genetic, epigenetic, transcriptomic) from independent cohorts. We identified and replicated hypermethylation of an intergenic region within the chromosome 1q21.1 locus in the blood of PPMS patients compared to other MS patients and healthy individuals. We next revealed that methylation is under genetic control both in the blood and brain. Genetic analysis in the largest to date PPMS dataset yielded evidence of association of genetic variations in the 1q21.1 locus with PPMS risk. Several variants affected both 1q21.1 methylation and the expression of proximal genes (*CHD1L, PRKAB2, FMO5*) in the brain, suggesting a genetic-epigenetic-transcriptional interplay in PPMS pathogenesis. We addressed the causal link between methylation and expression using reporter systems and dCas9-TET1-induced CpG demethylation in the 1q21.1 region, which resulted in upregulation of *CHD1L* and *PRKAB2* genes in SH-SY5Y neuron-like cells. Independent exploration using unbiased correlation network analysis confirmed the putative implication of *CHD1L* and *PRKAB2* in brain processes in PPMS patients. Thus, several lines of evidence suggest that distinct molecular changes in 1q21.1 locus, known to be important for brain development and disorders, associate with genetic predisposition to high methylation in PPMS patients that regulates the expression of proximal genes.

**Significance Statement:** Multiple sclerosis (MS) is a long-lasting neurological disease affecting young individuals that occurs when the body’s natural guard (immune system) attacks the brain cells. There are currently no efficient treatments for the progressive form of MS disease, probably because the mechanisms behind MS progression are still largely unknown. Thus, treatment of progressive MS remains the greatest challenge in managing patients. We aim to tackle this issue using the emerging field called “epigenetics” which has the potential to explain the impact of genetic and environmental risk factors in MS. In this project, by using unique clinical material and novel epigenetic tools, we identified new mechanisms involved in MS progression and putative candidates for targeted epigenetic therapy of progressive MS patients.

## Supplementary material for "Implication of DNA methylation changes at chromosome 1q21.1 in the brain pathology of Primary Progressive Multiple Sclerosis": SI_Appendix_Tables

### Sheet: Description
Description of the SI Appendix Tables
SI Appendix Table 1. Description of the cohorts
SI Appendix Table 2. Genome-wide methylation analysis (cohort 1)
SI Appendix Table 3. Genome-wide meQTL analysis (cohort 1)
SI Appendix Table 4. Locus-specific meQTL analysis (cohort 2)
SI Appendix Table 5. Brain meQTL data of the SNPs found to control PPMS-specific DMR methylation at 1q21.1 in blood (xQTL serve database)
SI Appendix Table 6. Genetic associations (P < 0.05) with PPMS vs BOMS in the Swedish cohorts (SWE, cohort 3). RSID in bold are SNPs with significant P-value after Bonferroni correction.
SI Appendix Table 7. Brain meQTLs and eQTLs for all available SNPs associating with PPMS in the SWE and META (SWE + ITA) (GTEx and xQTL serve databases).
SI Appendix Table 8: Genetic associations (P < 0.05) with PPMS vs BOMS using meta-analysis of the Swedish (SWE) and Italian (ITA) cohorts with concordant effect. RSID in bold are SNPs with significant P-value after Bonferroni correction.
SI Appendix Table 9. Brain correlation network analysis (RNAseq from Huynh et al., 2014 and snRNA-seq from Schirmer et al., 2019). a. Cluster trait Association. b. Modules. c. Correlations
SI Appendix Table 10. Gene Ontology analysis (using Ingenuity Pathway Analysis)
SI Appendix Table 11. Data sets tested for validation of network modules.
SI Appendix Table 12. Primers sequences
MS, Multiple Sclerosis; RRMS, Relapsing-remitting MS; SPMS, secondary progressive MS; PPMS, primary progressive MS; 450K, Illumina 450HumanBeadChip; DMR, differentially methylated region; meQTL, methylation Quantitative Trait Loci; eQTL, expression QTL, BOMS, bout-onset MS (RRMS + SPMS); OR, odds ratio; MAF, minor allele frequency; LD, linkage desequilibrium, SWE, Swedish cohort; ITA, Italian cohort; META, meta-analysis of the SWE and ITA cohorts; RSID, reference SNP ID

### Sheet: TS1. Cohorts
SI Appendix Table 1. Description of the cohorts
Cohort 1: genome-wide DNA methylation analysis
Status	MS total	RRMS	SPMS	PPMS	HC
Number	140	120	16	4	139
Females/Males	98/42	86/34	10/6	2/2	104/35
Mean age (±SD)	40.75 (±12.79)	40.3(±11.59)	38.23(±10.56)	51.94(±9.19)	42.04 (± 10.78)
Cohort 2: locus-specific DNA methylation analyses
	RRMS (n=48)	PPMS (n=36)
Females/Males	24/24	18/18
Age at sampling - yr (SD)	53.5 (7.25)	56.1 (5.69)
Time since symptom onset - yr (SD)	15.6 (6.74)	12.14 (6.64)
Time since diagnosis - yr (SD)	7.83 (1.98)	7.28 (1.77)
Cohort 3: genetic association
Status	PPMS	BOMS (RRMS+SPMS)
Total Number (Sweden/Italy)	1104 (603/501)	11335 (9247/2088)
Females-Males (Sweden/Italy)	337-266/261-240	6772-2475/1399-689

### Sheet: TS2. Genome-wide DMR analysis
SI Appendix Table 2. Genome-wide methylation analysis (cohort 1)
	chr	start	end	value	area	cluster	indexStart	indexEnd	L	clusterL	p.value	fwer	p.valueArea	fwerArea	name	annotation	description	region	distance	subregion	insidedistance	exonnumber	nexons	UTR	strand	geneL	codingL
PPMS vs RRMS	chr1	146549909	146551201	0.299429	1.79657	12089	28607	28612	6	13	2.50789e-06	0.011	0.000125394	0.439	LOC728989	NR_024442	upstream	upstream	35311	NA	NA	NA	6	NA	-	23704	-1
PPMS vs SPMS	chr1	146549909	146551201	0.292106	1.75264	12089	28607	28612	6	13	7.33116e-06	0.028	0.0001677	0.49	LOC728989	NR_024442	upstream	upstream	35311	NA	NA	NA	6	NA	-	23704	-1
PPMS vs HC	chr1	146549909	146551201	0.265582	1.59349	12089	28607	28612	6	13	6.15719e-06	0.025	0.000153018	0.469	LOC728989	NR_024442	upstream	upstream	35311	NA	NA	NA	6	NA	-	23704	-1

### Sheet: TS3. Genome-wide meQTL
SI Appendix Table 3. Genome-wide meQTL analysis (cohort 1)
SNP	SNP_Chr	SNP_Position	SNP_position (hg19)	geno vs. meth estimate	geno vs. meth pval
RS10900384	1	144967972	146501348	-0.101951	< E-16
RS12141387	1	144970465	146503841	-0.0824734	3.56604e-13
RS1853782	1	144975398	146508774	-0.0933409	2.84639e-12
RS12122100	1	144975558	146508934	-0.0844945	4.2537e-10
RS1969869	1	144976736	146510112	0.194372	< E-16
RS21327	1	144995145	146528521	0.180206	< E-16
RS647596	1	145002018	146535394	0.12354	< E-16
RS6665411	1	145013719	146547095	-0.0881002	2.80419e-10
RS4950356	1	145022649	146556025	-0.0756978	4.52824e-09
RS12401360	1	145127071	146660447	0.12081	< E-16
RS6593752	1	145196592	146729968	0.0967815	1.24345e-14
RS10793656	1	145217896	146751272	0.094792	1.04494e-12
RS12726206	1	145231749	146765125	-0.0849323	2.94973e-09
RS6538	1	145233977	146767353	0.094792	1.04494e-12
RS11239984	1	145258353	146791729	0.094792	1.04494e-12
RS11240000	1	145290190	146823566	0.0912913	4.75286e-12
RS4626937	1	145293299	146826675	0.0912913	4.75286e-12
RS11240007	1	145304073	146837449	0.0832084	3.88502e-10
RS12406844	1	145436035	146969411	0.0761334	3.61785e-09

### Sheet: TS4. Locus-specific meQTL
SI Appendix Table 4. Locus-specific meQTL analysis (cohort 2)
MARKER	CHR	SNP	BP	A1	TEST	NMISS	BETA	SE	L95	U95	STAT	P	TRAIT
RS1969869	1	RS1969869	146510112	A	ADD	83	1.398	0.1085	1.186	1.611	12.89	8.1e-21	cg16814483_T
RS4950357	1	RS4950357	146556146	A	ADD	83	1.385	0.111	1.168	1.603	12.48	4.44e-20	cg16814483_T
RS1969869	1	RS1969869	146510112	A	ADD	82	1.357	0.1155	1.13	1.583	11.74	1.153e-18	POS6_T
RS4950357	1	RS4950357	146556146	A	ADD	82	1.344	0.1177	1.114	1.575	11.43	4.365e-18	POS6_T
RS1969869	1	RS1969869	146510112	A	ADD	83	1.303	0.1207	1.066	1.54	10.79	5.388e-17	POS4_T
RS1969869	1	RS1969869	146510112	A	ADD	83	1.283	0.1199	1.048	1.518	10.7	7.922e-17	cg02487331_T
RS4950357	1	RS4950357	146556146	A	ADD	83	1.295	0.1221	1.056	1.535	10.61	1.191e-16	POS4_T
RS4950357	1	RS4950357	146556146	A	ADD	83	1.259	0.1234	1.017	1.501	10.2	6.883e-16	cg02487331_T
RS1969869	1	RS1969869	146510112	A	ADD	82	1.256	0.1312	0.9988	1.513	9.572	1.227e-14	cg21263664_T
RS4950357	1	RS4950357	146556146	A	ADD	83	1.225	0.1287	0.9726	1.477	9.516	1.38e-14	POS2_T
RS1969869	1	RS1969869	146510112	A	ADD	83	1.217	0.1294	0.964	1.471	9.412	2.177e-14	POS2_T
RS4950357	1	RS4950357	146556146	A	ADD	83	1.21	0.1339	0.9471	1.472	9.032	1.161e-13	cg03526459_T
RS4950357	1	RS4950357	146556146	A	ADD	82	1.223	0.1356	0.957	1.488	9.018	1.376e-13	cg21263664_T
RS1969869	1	RS1969869	146510112	A	ADD	83	1.206	0.1341	0.9429	1.469	8.992	1.386e-13	cg03526459_T
RS647596	1	RS647596	146535394	A	ADD	83	0.8151	0.1407	0.5393	1.091	5.793	1.479e-07	cg16814483_T
RS10900384	1	RS10900384	146501348	A	ADD	83	-0.7053	0.1478	-0.995	-0.4155	-4.771	8.667e-06	cg16814483_T
RS4950437	1	RS4950437	146927395	C	ADD	83	-0.7122	0.151	-1.008	-0.4162	-4.717	1.067e-05	POS2_T
RS647596	1	RS647596	146535394	A	ADD	82	0.7004	0.1486	0.4092	0.9916	4.714	1.096e-05	POS6_T
RS4950437	1	RS4950437	146927395	C	ADD	82	-0.7315	0.1564	-1.038	-0.4249	-4.676	1.263e-05	POS6_T
RS4950437	1	RS4950437	146927395	C	ADD	83	-0.6956	0.1514	-0.9924	-0.3988	-4.594	1.697e-05	cg02487331_T
RS4950437	1	RS4950437	146927395	C	ADD	83	-0.7018	0.154	-1.004	-0.4001	-4.558	1.936e-05	cg03526459_T
RS4950437	1	RS4950437	146927395	C	ADD	83	-0.6994	0.1536	-1	-0.3984	-4.554	1.968e-05	POS4_T
RS1853782	1	RS1853782	146508774	G	ADD	82	-0.754	0.1683	-1.084	-0.4241	-4.479	2.636e-05	cg21263664_T
RS10900384	1	RS10900384	146501348	A	ADD	82	-0.6688	0.1502	-0.9631	-0.3745	-4.453	2.899e-05	POS6_T
RS12401360	1	RS12401360	146660447	G	ADD	83	0.7499	0.1689	0.4189	1.081	4.441	2.996e-05	cg16814483_T
RS4950437	1	RS4950437	146927395	C	ADD	83	-0.6863	0.1559	-0.9918	-0.3808	-4.403	3.446e-05	cg16814483_T
RS4950437	1	RS4950437	146927395	C	ADD	82	-0.6685	0.1611	-0.9842	-0.3527	-4.149	8.714e-05	cg21263664_T
RS12142005	1	RS12142005	146506691	G	ADD	83	-0.7223	0.1795	-1.074	-0.3705	-4.024	0.0001342	POS2_T
RS12142005	1	RS12142005	146506691	G	ADD	83	-0.717	0.1792	-1.068	-0.3659	-4.002	0.0001446	cg02487331_T
RS12142005	1	RS12142005	146506691	G	ADD	82	-0.7333	0.184	-1.094	-0.3726	-3.984	0.0001554	POS6_T
RS1853782	1	RS1853782	146508774	G	ADD	83	-0.6746	0.1699	-1.008	-0.3417	-3.971	0.0001609	cg03526459_T
RS647596	1	RS647596	146535394	A	ADD	83	0.5974	0.1507	0.302	0.8929	3.963	0.0001655	cg02487331_T
RS7525162	1	RS7525162	146930254	G	ADD	82	-0.8288	0.2097	-1.24	-0.4178	-3.953	0.0001735	POS2_T
RS1853782	1	RS1853782	146508774	G	ADD	83	-0.6525	0.1704	-0.9866	-0.3184	-3.828	0.0002633	POS4_T
RS11239930	1	RS11239930	146560564	G	ADD	83	0.5951	0.1559	0.2895	0.9007	3.816	0.0002743	cg16814483_T
RS2883320	1	RS2883320	146813984	C	ADD	82	-0.6477	0.1704	-0.9817	-0.3137	-3.8	0.0002918	cg02487331_T
RS1530336	1	RS1530336	146685121	G	ADD	83	0.9156	0.2413	0.4426	1.389	3.794	0.000296	cg03526459_T
RS1890039	1	RS1890039	146681951	A	ADD	83	0.9156	0.2413	0.4426	1.389	3.794	0.000296	cg03526459_T
RS4950385	1	RS4950385	146656292	A	ADD	83	0.9156	0.2413	0.4426	1.389	3.794	0.000296	cg03526459_T
RS6703847	1	RS6703847	146669444	G	ADD	83	0.9156	0.2413	0.4426	1.389	3.794	0.000296	cg03526459_T
RS7523812	1	RS7523812	146673489	G	ADD	83	0.9156	0.2413	0.4426	1.389	3.794	0.000296	cg03526459_T
RS7553584	1	RS7553584	146693429	G	ADD	83	0.9156	0.2413	0.4426	1.389	3.794	0.000296	cg03526459_T
RS894469	1	RS894469	146672906	G	ADD	83	0.9156	0.2413	0.4426	1.389	3.794	0.000296	cg03526459_T
RS894471	1	RS894471	146687913	G	ADD	83	0.9156	0.2413	0.4426	1.389	3.794	0.000296	cg03526459_T
RS10900384	1	RS10900384	146501348	A	ADD	83	-0.5729	0.1515	-0.8698	-0.2759	-3.781	0.0003095	cg02487331_T
RS12736102	1	RS12736102	146729348	G	ADD	82	0.5572	0.1476	0.268	0.8464	3.776	0.0003169	cg02487331_T
RS12736102	1	RS12736102	146729348	G	ADD	82	0.563	0.1508	0.2674	0.8586	3.734	0.0003654	cg16814483_T
RS12736102	1	RS12736102	146729348	G	ADD	81	0.5697	0.1528	0.2703	0.8692	3.729	0.0003739	cg21263664_T
RS12401360	1	RS12401360	146660447	G	ADD	83	0.6355	0.1708	0.3006	0.9703	3.72	0.0003799	cg02487331_T
RS7525162	1	RS7525162	146930254	G	ADD	81	-0.8176	0.2196	-1.248	-0.3873	-3.724	0.0003806	cg21263664_T
RS12129419	1	RS12129419	146546703	G	ADD	83	-0.6652	0.1793	-1.017	-0.3138	-3.71	0.0003927	POS2_T
RS12129691	1	RS12129691	146554147	A	ADD	83	-0.6652	0.1793	-1.017	-0.3138	-3.71	0.0003927	POS2_T
RS6674761	1	RS6674761	146942884	A	ADD	82	0.5874	0.1583	0.2772	0.8977	3.711	0.0003943	POS6_T
RS6677696	1	RS6677696	146949222	A	ADD	82	0.5874	0.1583	0.2772	0.8977	3.711	0.0003943	POS6_T
RS6674761	1	RS6674761	146942884	A	ADD	83	0.5766	0.1563	0.2703	0.883	3.689	0.0004207	cg16814483_T
RS6677696	1	RS6677696	146949222	A	ADD	83	0.5766	0.1563	0.2703	0.883	3.689	0.0004207	cg16814483_T
RS10900374	1	RS10900374	146970946	A	ADD	83	0.5947	0.1616	0.2779	0.9114	3.68	0.000434	cg16814483_T
RS6674761	1	RS6674761	146942884	A	ADD	83	0.5655	0.1537	0.2641	0.8668	3.678	0.0004361	POS2_T
RS6677696	1	RS6677696	146949222	A	ADD	83	0.5655	0.1537	0.2641	0.8668	3.678	0.0004361	POS2_T
RS11239930	1	RS11239930	146560564	G	ADD	82	0.5752	0.1579	0.2657	0.8846	3.643	0.000494	cg21263664_T
RS647596	1	RS647596	146535394	A	ADD	83	0.5628	0.1547	0.2597	0.866	3.639	0.0004972	POS4_T
RS6674761	1	RS6674761	146942884	A	ADD	83	0.5642	0.1555	0.2595	0.8689	3.629	0.0005134	POS4_T
RS6677696	1	RS6677696	146949222	A	ADD	83	0.5642	0.1555	0.2595	0.8689	3.629	0.0005134	POS4_T
RS17160340	1	RS17160340	146999835	G	ADD	82	-1.518	0.4202	-2.341	-0.6941	-3.612	0.0005473	cg21263664_T
RS1853782	1	RS1853782	146508774	G	ADD	83	-0.6133	0.1705	-0.9475	-0.2791	-3.597	0.0005701	POS2_T
RS12726206	1	RS12726206	146765125	A	ADD	82	-0.6713	0.1867	-1.037	-0.3054	-3.596	0.0005766	POS6_T
RS6674761	1	RS6674761	146942884	A	ADD	83	0.5514	0.1539	0.2499	0.853	3.584	0.0005952	cg02487331_T
RS6677696	1	RS6677696	146949222	A	ADD	83	0.5514	0.1539	0.2499	0.853	3.584	0.0005952	cg02487331_T
RS12736102	1	RS12736102	146729348	G	ADD	82	0.5336	0.1492	0.2412	0.8259	3.577	0.0006131	POS2_T
RS11239984	1	RS11239984	146791729	A	ADD	83	0.5907	0.1655	0.2663	0.915	3.569	0.0006242	cg16814483_T
RS6538	1	RS6538	146767353	A	ADD	83	0.5907	0.1655	0.2663	0.915	3.569	0.0006242	cg16814483_T
RS12726206	1	RS12726206	146765125	A	ADD	83	-0.6501	0.1822	-1.007	-0.293	-3.569	0.0006259	cg02487331_T
RS12401360	1	RS12401360	146660447	G	ADD	82	0.6238	0.1765	0.2779	0.9697	3.534	0.000704	POS6_T
RS1530336	1	RS1530336	146685121	G	ADD	82	0.8671	0.2471	0.3829	1.351	3.51	0.0007624	cg21263664_T
RS1890039	1	RS1890039	146681951	A	ADD	82	0.8671	0.2471	0.3829	1.351	3.51	0.0007624	cg21263664_T
RS4950385	1	RS4950385	146656292	A	ADD	82	0.8671	0.2471	0.3829	1.351	3.51	0.0007624	cg21263664_T
RS6703847	1	RS6703847	146669444	G	ADD	82	0.8671	0.2471	0.3829	1.351	3.51	0.0007624	cg21263664_T
RS7523812	1	RS7523812	146673489	G	ADD	82	0.8671	0.2471	0.3829	1.351	3.51	0.0007624	cg21263664_T
RS7553584	1	RS7553584	146693429	G	ADD	82	0.8671	0.2471	0.3829	1.351	3.51	0.0007624	cg21263664_T
RS894469	1	RS894469	146672906	G	ADD	82	0.8671	0.2471	0.3829	1.351	3.51	0.0007624	cg21263664_T
RS894471	1	RS894471	146687913	G	ADD	82	0.8671	0.2471	0.3829	1.351	3.51	0.0007624	cg21263664_T
RS11239968	1	RS11239968	146767908	A	ADD	83	0.5445	0.1567	0.2373	0.8516	3.474	0.00085	cg02487331_T
RS11239968	1	RS11239968	146767908	A	ADD	83	0.5539	0.16	0.2403	0.8674	3.462	0.0008824	cg16814483_T
RS976620	1	RS976620	146564908	A	ADD	83	-0.562	0.1625	-0.8805	-0.2436	-3.459	0.0008913	cg16814483_T
RS1530336	1	RS1530336	146685121	G	ADD	83	0.8325	0.2419	0.3584	1.307	3.442	0.0009431	POS2_T
RS1890039	1	RS1890039	146681951	A	ADD	83	0.8325	0.2419	0.3584	1.307	3.442	0.0009431	POS2_T
RS4950385	1	RS4950385	146656292	A	ADD	83	0.8325	0.2419	0.3584	1.307	3.442	0.0009431	POS2_T
RS6703847	1	RS6703847	146669444	G	ADD	83	0.8325	0.2419	0.3584	1.307	3.442	0.0009431	POS2_T
RS7523812	1	RS7523812	146673489	G	ADD	83	0.8325	0.2419	0.3584	1.307	3.442	0.0009431	POS2_T
RS7553584	1	RS7553584	146693429	G	ADD	83	0.8325	0.2419	0.3584	1.307	3.442	0.0009431	POS2_T
RS894469	1	RS894469	146672906	G	ADD	83	0.8325	0.2419	0.3584	1.307	3.442	0.0009431	POS2_T
RS894471	1	RS894471	146687913	G	ADD	83	0.8325	0.2419	0.3584	1.307	3.442	0.0009431	POS2_T
RS12142005	1	RS12142005	146506691	G	ADD	83	-0.6328	0.1859	-0.9971	-0.2685	-3.404	0.001062	POS4_T
RS17160790	1	RS17160790	146580837	A	ADD	83	1.719	0.5061	0.7271	2.711	3.397	0.001088	cg03526459_T
RS2883320	1	RS2883320	146813984	C	ADD	81	-0.6005	0.1768	-0.947	-0.2539	-3.396	0.001103	POS6_T
RS12129419	1	RS12129419	146546703	G	ADD	83	-0.6134	0.1811	-0.9684	-0.2584	-3.387	0.001123	cg02487331_T
RS12129691	1	RS12129691	146554147	A	ADD	83	-0.6134	0.1811	-0.9684	-0.2584	-3.387	0.001123	cg02487331_T
RS10900374	1	RS10900374	146970946	A	ADD	83	0.541	0.1603	0.2268	0.8553	3.374	0.001168	cg02487331_T
RS517201	1	RS517201	146528706	A	ADD	83	-0.5951	0.1764	-0.9408	-0.2493	-3.373	0.001171	cg16814483_T
RS580852	1	RS580852	146523045	G	ADD	83	-0.5951	0.1764	-0.9408	-0.2493	-3.373	0.001171	cg16814483_T
RS647596	1	RS647596	146535394	A	ADD	83	0.5199	0.155	0.2161	0.8237	3.354	0.001245	POS2_T
RS1530336	1	RS1530336	146685121	G	ADD	83	0.8093	0.2421	0.3348	1.284	3.343	0.001289	cg02487331_T
RS1890039	1	RS1890039	146681951	A	ADD	83	0.8093	0.2421	0.3348	1.284	3.343	0.001289	cg02487331_T
RS4950385	1	RS4950385	146656292	A	ADD	83	0.8093	0.2421	0.3348	1.284	3.343	0.001289	cg02487331_T
RS6703847	1	RS6703847	146669444	G	ADD	83	0.8093	0.2421	0.3348	1.284	3.343	0.001289	cg02487331_T
RS7523812	1	RS7523812	146673489	G	ADD	83	0.8093	0.2421	0.3348	1.284	3.343	0.001289	cg02487331_T
RS7553584	1	RS7553584	146693429	G	ADD	83	0.8093	0.2421	0.3348	1.284	3.343	0.001289	cg02487331_T
RS894469	1	RS894469	146672906	G	ADD	83	0.8093	0.2421	0.3348	1.284	3.343	0.001289	cg02487331_T
RS894471	1	RS894471	146687913	G	ADD	83	0.8093	0.2421	0.3348	1.284	3.343	0.001289	cg02487331_T
RS12142005	1	RS12142005	146506691	G	ADD	83	-0.6215	0.1881	-0.9901	-0.2529	-3.305	0.001451	cg16814483_T
RS11239930	1	RS11239930	146560564	G	ADD	83	0.5211	0.158	0.2115	0.8307	3.299	0.00148	POS4_T
RS4950361	1	RS4950361	146559165	A	ADD	83	-0.5358	0.1634	-0.8562	-0.2155	-3.278	0.001576	cg16814483_T
RS11239968	1	RS11239968	146767908	A	ADD	82	0.5281	0.1612	0.2122	0.8441	3.276	0.001594	POS6_T
RS10900384	1	RS10900384	146501348	A	ADD	83	-0.5069	0.1551	-0.811	-0.2029	-3.268	0.001627	POS2_T
RS6674761	1	RS6674761	146942884	A	ADD	83	0.5164	0.1581	0.2065	0.8264	3.266	0.001638	cg03526459_T
RS6677696	1	RS6677696	146949222	A	ADD	83	0.5164	0.1581	0.2065	0.8264	3.266	0.001638	cg03526459_T
RS7525162	1	RS7525162	146930254	G	ADD	82	-0.7061	0.2166	-1.131	-0.2816	-3.26	0.001677	POS4_T
RS12401360	1	RS12401360	146660447	G	ADD	83	0.568	0.1745	0.2259	0.91	3.254	0.001699	POS2_T
RS12129419	1	RS12129419	146546703	G	ADD	82	-0.6064	0.187	-0.973	-0.2398	-3.242	0.001771	POS6_T
RS12129691	1	RS12129691	146554147	A	ADD	82	-0.6064	0.187	-0.973	-0.2398	-3.242	0.001771	POS6_T
RS12736102	1	RS12736102	146729348	G	ADD	81	0.5028	0.155	0.1989	0.8066	3.243	0.001773	POS6_T
RS647596	1	RS647596	146535394	A	ADD	82	0.513	0.1593	0.2006	0.8253	3.219	0.001901	cg21263664_T
RS10900374	1	RS10900374	146970946	A	ADD	82	0.531	0.1658	0.206	0.8559	3.203	0.001998	POS6_T
RS4950484	1	RS4950484	146516199	A	ADD	83	-0.6965	0.2182	-1.124	-0.2689	-3.193	0.002052	cg16814483_T
RS6661540	1	RS6661540	146512899	A	ADD	83	-0.6965	0.2182	-1.124	-0.2689	-3.193	0.002052	cg16814483_T
RS17160340	1	RS17160340	146999835	G	ADD	83	-1.344	0.4251	-2.177	-0.5111	-3.162	0.002249	cg16814483_T
RS10900384	1	RS10900384	146501348	A	ADD	83	-0.4968	0.1572	-0.8049	-0.1887	-3.161	0.002261	POS4_T
RS12401360	1	RS12401360	146660447	G	ADD	83	0.5584	0.1768	0.212	0.9049	3.159	0.002272	POS4_T
RS12142005	1	RS12142005	146506691	G	ADD	83	-0.5899	0.1883	-0.959	-0.2208	-3.133	0.002462	cg03526459_T
RS1036851	1	RS1036851	146633750	G	ADD	82	-0.4782	0.1527	-0.7774	-0.1789	-3.132	0.002477	cg21263664_T
RS930495	1	RS930495	146634514	C	ADD	82	-0.4782	0.1527	-0.7774	-0.1789	-3.132	0.002477	cg21263664_T
RS647596	1	RS647596	146535394	A	ADD	83	0.4923	0.1583	0.182	0.8025	3.11	0.002637	cg03526459_T
RS10494244	1	RS10494244	146741598	A	ADD	82	-0.916	0.2966	-1.497	-0.3346	-3.088	0.002826	cg21263664_T
RS1123333	1	RS1123333	146694571	G	ADD	81	-0.4692	0.1532	-0.7694	-0.169	-3.064	0.00305	cg21263664_T
RS12736102	1	RS12736102	146729348	G	ADD	82	0.4693	0.1537	0.1681	0.7705	3.054	0.003129	cg03526459_T
RS17160305	1	RS17160305	146981725	A	ADD	81	-0.6917	0.2273	-1.137	-0.2462	-3.044	0.003236	cg21263664_T
RS17160790	1	RS17160790	146580837	A	ADD	82	1.562	0.5162	0.5498	2.573	3.025	0.003403	POS6_T
RS12401360	1	RS12401360	146660447	G	ADD	82	0.5468	0.1809	0.1923	0.9013	3.023	0.003419	cg21263664_T
RS11239968	1	RS11239968	146767908	A	ADD	82	0.4934	0.1636	0.1729	0.814	3.017	0.003486	cg21263664_T
RS17160790	1	RS17160790	146580837	A	ADD	83	1.555	0.516	0.5433	2.566	3.013	0.003515	cg16814483_T
RS12129419	1	RS12129419	146546703	G	ADD	83	-0.5601	0.1859	-0.9244	-0.1957	-3.013	0.003517	POS4_T
RS12129691	1	RS12129691	146554147	A	ADD	83	-0.5601	0.1859	-0.9244	-0.1957	-3.013	0.003517	POS4_T
RS7525162	1	RS7525162	146930254	G	ADD	82	-0.6627	0.2204	-1.095	-0.2307	-3.007	0.003594	cg03526459_T
RS11239968	1	RS11239968	146767908	A	ADD	83	0.4799	0.16	0.1663	0.7935	2.999	0.003659	POS2_T
RS17160305	1	RS17160305	146981725	A	ADD	82	-0.67	0.2236	-1.108	-0.2318	-2.997	0.003699	POS2_T
RS6593757	1	RS6593757	146769831	A	ADD	83	-0.4486	0.15	-0.7426	-0.1546	-2.991	0.003748	cg02487331_T
RS10900384	1	RS10900384	146501348	A	ADD	83	-0.4742	0.1586	-0.785	-0.1634	-2.99	0.003755	cg03526459_T
RS10900374	1	RS10900374	146970946	A	ADD	83	0.4908	0.1647	0.168	0.8136	2.98	0.003871	POS4_T
RS1470261	1	RS1470261	146694922	G	ADD	82	-0.453	0.1523	-0.7515	-0.1545	-2.974	0.003949	cg21263664_T
RS12726206	1	RS12726206	146765125	A	ADD	83	-0.5554	0.1869	-0.9217	-0.1892	-2.973	0.003954	POS2_T
RS2883320	1	RS2883320	146813984	C	ADD	82	-0.5231	0.1761	-0.8683	-0.1779	-2.97	0.003996	POS2_T
RS11239930	1	RS11239930	146560564	G	ADD	83	0.4757	0.1603	0.1615	0.79	2.967	0.004015	cg03526459_T
RS12736102	1	RS12736102	146729348	G	ADD	82	0.4566	0.1542	0.1544	0.7587	2.962	0.004098	POS4_T
RS6674761	1	RS6674761	146942884	A	ADD	82	0.4845	0.1638	0.1635	0.8055	2.958	0.004139	cg21263664_T
RS6677696	1	RS6677696	146949222	A	ADD	82	0.4845	0.1638	0.1635	0.8055	2.958	0.004139	cg21263664_T
RS11239930	1	RS11239930	146560564	G	ADD	82	0.4751	0.1614	0.1588	0.7914	2.944	0.004313	POS6_T
RS11239984	1	RS11239984	146791729	A	ADD	83	0.4869	0.1661	0.1613	0.8125	2.931	0.004464	cg02487331_T
RS6538	1	RS6538	146767353	A	ADD	83	0.4869	0.1661	0.1613	0.8125	2.931	0.004464	cg02487331_T
RS11239968	1	RS11239968	146767908	A	ADD	83	0.4702	0.162	0.1526	0.7878	2.902	0.004856	POS4_T
RS12129419	1	RS12129419	146546703	G	ADD	83	-0.5425	0.1872	-0.9093	-0.1757	-2.899	0.004896	cg03526459_T
RS12129691	1	RS12129691	146554147	A	ADD	83	-0.5425	0.1872	-0.9093	-0.1757	-2.899	0.004896	cg03526459_T
RS17160790	1	RS17160790	146580837	A	ADD	82	1.499	0.5215	0.4767	2.521	2.874	0.005272	cg21263664_T
RS1867142	1	RS1867142	146556821	C	ADD	83	-0.5792	0.2019	-0.9749	-0.1834	-2.868	0.005339	POS4_T
RS12726206	1	RS12726206	146765125	A	ADD	83	-0.5466	0.1908	-0.9205	-0.1727	-2.865	0.005388	cg16814483_T
RS1530336	1	RS1530336	146685121	G	ADD	83	0.7081	0.2496	0.2189	1.197	2.837	0.005839	POS4_T
RS1890039	1	RS1890039	146681951	A	ADD	83	0.7081	0.2496	0.2189	1.197	2.837	0.005839	POS4_T
RS4950385	1	RS4950385	146656292	A	ADD	83	0.7081	0.2496	0.2189	1.197	2.837	0.005839	POS4_T
RS6703847	1	RS6703847	146669444	G	ADD	83	0.7081	0.2496	0.2189	1.197	2.837	0.005839	POS4_T
RS7523812	1	RS7523812	146673489	G	ADD	83	0.7081	0.2496	0.2189	1.197	2.837	0.005839	POS4_T
RS7553584	1	RS7553584	146693429	G	ADD	83	0.7081	0.2496	0.2189	1.197	2.837	0.005839	POS4_T
RS894469	1	RS894469	146672906	G	ADD	83	0.7081	0.2496	0.2189	1.197	2.837	0.005839	POS4_T
RS894471	1	RS894471	146687913	G	ADD	83	0.7081	0.2496	0.2189	1.197	2.837	0.005839	POS4_T
RS2353958	1	RS2353958	146913370	G	ADD	83	-0.4647	0.1644	-0.7869	-0.1425	-2.827	0.006001	cg16814483_T
RS11239984	1	RS11239984	146791729	A	ADD	82	0.4825	0.1711	0.1471	0.8179	2.82	0.006146	POS6_T
RS6538	1	RS6538	146767353	A	ADD	82	0.4825	0.1711	0.1471	0.8179	2.82	0.006146	POS6_T
RS17160790	1	RS17160790	146580837	A	ADD	83	1.446	0.5157	0.4357	2.457	2.805	0.006388	POS4_T
RS7541090	1	RS7541090	146887062	G	ADD	83	-0.4491	0.1607	-0.764	-0.1342	-2.796	0.006558	cg02487331_T
RS17160790	1	RS17160790	146580837	A	ADD	83	1.422	0.5097	0.4229	2.421	2.79	0.006665	cg02487331_T
RS2353958	1	RS2353958	146913370	G	ADD	83	-0.4483	0.1614	-0.7646	-0.132	-2.778	0.006895	cg02487331_T
RS2883320	1	RS2883320	146813984	C	ADD	82	-0.5011	0.1808	-0.8555	-0.1466	-2.771	0.007043	cg16814483_T
RS10900374	1	RS10900374	146970946	A	ADD	83	0.4539	0.1666	0.1274	0.7804	2.725	0.007977	cg03526459_T
RS1530336	1	RS1530336	146685121	G	ADD	82	0.6882	0.2531	0.1921	1.184	2.719	0.00813	POS6_T
RS1890039	1	RS1890039	146681951	A	ADD	82	0.6882	0.2531	0.1921	1.184	2.719	0.00813	POS6_T
RS4950385	1	RS4950385	146656292	A	ADD	82	0.6882	0.2531	0.1921	1.184	2.719	0.00813	POS6_T
RS6703847	1	RS6703847	146669444	G	ADD	82	0.6882	0.2531	0.1921	1.184	2.719	0.00813	POS6_T
RS7523812	1	RS7523812	146673489	G	ADD	82	0.6882	0.2531	0.1921	1.184	2.719	0.00813	POS6_T
RS7553584	1	RS7553584	146693429	G	ADD	82	0.6882	0.2531	0.1921	1.184	2.719	0.00813	POS6_T
RS894469	1	RS894469	146672906	G	ADD	82	0.6882	0.2531	0.1921	1.184	2.719	0.00813	POS6_T
RS894471	1	RS894471	146687913	G	ADD	82	0.6882	0.2531	0.1921	1.184	2.719	0.00813	POS6_T
RS12726206	1	RS12726206	146765125	A	ADD	83	-0.5166	0.1908	-0.8905	-0.1426	-2.707	0.008373	cg03526459_T
RS11239968	1	RS11239968	146767908	A	ADD	83	0.4426	0.1635	0.122	0.7631	2.706	0.008401	cg03526459_T
RS12129419	1	RS12129419	146546703	G	ADD	83	-0.5102	0.1894	-0.8814	-0.1389	-2.694	0.008696	cg16814483_T
RS12129691	1	RS12129691	146554147	A	ADD	83	-0.5102	0.1894	-0.8814	-0.1389	-2.694	0.008696	cg16814483_T
RS11239984	1	RS11239984	146791729	A	ADD	82	0.463	0.1728	0.1244	0.8016	2.68	0.009042	cg21263664_T
RS6538	1	RS6538	146767353	A	ADD	82	0.463	0.1728	0.1244	0.8016	2.68	0.009042	cg21263664_T
RS1853782	1	RS1853782	146508774	G	ADD	82	-0.4806	0.1802	-0.8338	-0.1274	-2.667	0.00938	POS6_T
RS17160305	1	RS17160305	146981725	A	ADD	82	-0.6097	0.2289	-1.058	-0.161	-2.664	0.00946	cg03526459_T
RS1853782	1	RS1853782	146508774	G	ADD	83	-0.476	0.1795	-0.8278	-0.1242	-2.652	0.009745	cg16814483_T
RS1867142	1	RS1867142	146556821	C	ADD	83	-0.5342	0.2015	-0.9292	-0.1393	-2.651	0.009756	POS2_T
RS1853782	1	RS1853782	146508774	G	ADD	83	-0.4656	0.176	-0.8105	-0.1207	-2.646	0.009898	cg02487331_T
RS11240043	1	RS11240043	146909164	A	ADD	83	-0.4249	0.1615	-0.7414	-0.1083	-2.63	0.01032	cg02487331_T
RS2883320	1	RS2883320	146813984	C	ADD	82	-0.4739	0.1802	-0.827	-0.1208	-2.631	0.01034	cg03526459_T
RS976620	1	RS976620	146564908	A	ADD	82	-0.4445	0.169	-0.7757	-0.1132	-2.63	0.01036	cg21263664_T
RS10494244	1	RS10494244	146741598	A	ADD	83	-0.7517	0.2863	-1.313	-0.1905	-2.625	0.01046	POS2_T
RS17160305	1	RS17160305	146981725	A	ADD	82	-0.5985	0.2285	-1.046	-0.1507	-2.62	0.01065	POS4_T
RS11240043	1	RS11240043	146909164	A	ADD	83	-0.4296	0.1649	-0.7528	-0.1064	-2.605	0.01105	cg16814483_T
RS1867142	1	RS1867142	146556821	C	ADD	83	-0.5309	0.2043	-0.9312	-0.1305	-2.599	0.01122	cg03526459_T
RS17160790	1	RS17160790	146580837	A	ADD	83	1.336	0.5144	0.3275	2.344	2.597	0.01129	POS2_T
RS2353958	1	RS2353958	146913370	G	ADD	82	-0.4375	0.1686	-0.768	-0.1069	-2.594	0.0114	POS6_T
RS1867142	1	RS1867142	146556821	C	ADD	82	-0.5381	0.2081	-0.9459	-0.1302	-2.586	0.01166	cg21263664_T
RS12726206	1	RS12726206	146765125	A	ADD	83	-0.4929	0.1911	-0.8674	-0.1184	-2.58	0.01182	POS4_T
RS2477569	1	RS2477569	146547809	C	ADD	83	-0.4548	0.1764	-0.8005	-0.1091	-2.579	0.01185	cg16814483_T
RS604716	1	RS604716	146544721	A	ADD	83	-0.4548	0.1764	-0.8005	-0.1091	-2.579	0.01185	cg16814483_T
RS11239984	1	RS11239984	146791729	A	ADD	83	0.4341	0.1686	0.1036	0.7645	2.575	0.01198	POS2_T
RS6538	1	RS6538	146767353	A	ADD	83	0.4341	0.1686	0.1036	0.7645	2.575	0.01198	POS2_T
RS17160340	1	RS17160340	146999835	G	ADD	82	-1.109	0.4346	-1.96	-0.2568	-2.551	0.01279	POS6_T
RS11239930	1	RS11239930	146560564	G	ADD	83	0.4066	0.1607	0.09159	0.7216	2.53	0.01348	POS2_T
RS12727330	1	RS12727330	146838138	A	ADD	83	-0.4507	0.1782	-0.7999	-0.1014	-2.529	0.0135	cg02487331_T
RS10494244	1	RS10494244	146741598	A	ADD	83	-0.7348	0.2906	-1.304	-0.1651	-2.528	0.01354	cg03526459_T
RS4504949	1	RS4504949	146901677	A	ADD	83	-0.7997	0.3165	-1.42	-0.1794	-2.527	0.01359	POS2_T
RS10900374	1	RS10900374	146970946	A	ADD	82	0.4306	0.1705	0.0964	0.7649	2.525	0.01367	cg21263664_T
RS661678	1	RS661678	146978395	G	ADD	83	-0.4313	0.1709	-0.7664	-0.09626	-2.523	0.01372	cg02487331_T
RS976620	1	RS976620	146564908	A	ADD	82	-0.4235	0.1688	-0.7543	-0.09262	-2.509	0.01428	POS6_T
RS10900374	1	RS10900374	146970946	A	ADD	83	0.4153	0.1657	0.09048	0.7402	2.506	0.01435	POS2_T
RS17160340	1	RS17160340	146999835	G	ADD	83	-1.078	0.4313	-1.924	-0.2332	-2.501	0.01455	POS4_T
RS6593757	1	RS6593757	146769831	A	ADD	83	-0.3822	0.1529	-0.6818	-0.08253	-2.5	0.01458	POS2_T
RS17160305	1	RS17160305	146981725	A	ADD	81	-0.5788	0.2316	-1.033	-0.125	-2.5	0.01465	POS6_T
RS6937	1	RS6937	146626922	G	ADD	82	-0.602	0.2409	-1.074	-0.1298	-2.499	0.01465	cg21263664_T
RS11240009	1	RS11240009	146842342	G	ADD	83	-0.4153	0.1666	-0.7419	-0.08867	-2.492	0.01488	cg02487331_T
RS6683579	1	RS6683579	146909375	G	ADD	83	-0.4135	0.1662	-0.7393	-0.08781	-2.488	0.01502	cg02487331_T
RS6683579	1	RS6683579	146909375	G	ADD	83	-0.4219	0.1696	-0.7542	-0.08959	-2.488	0.01502	cg16814483_T
RS6593732	1	RS6593732	146566324	A	ADD	83	0.3777	0.1519	0.07998	0.6754	2.486	0.0151	POS2_T
RS7541090	1	RS7541090	146887062	G	ADD	83	-0.4109	0.1655	-0.7353	-0.08641	-2.482	0.01527	cg16814483_T
RS4504949	1	RS4504949	146901677	A	ADD	82	-0.8368	0.3371	-1.497	-0.1761	-2.483	0.01528	cg21263664_T
RS4950484	1	RS4950484	146516199	A	ADD	82	-0.5552	0.2254	-0.9969	-0.1135	-2.464	0.01605	cg21263664_T
RS6661540	1	RS6661540	146512899	A	ADD	82	-0.5552	0.2254	-0.9969	-0.1135	-2.464	0.01605	cg21263664_T
RS6593732	1	RS6593732	146566324	A	ADD	83	0.3777	0.1534	0.07702	0.6784	2.462	0.01608	POS4_T
RS10494244	1	RS10494244	146741598	A	ADD	83	-0.7205	0.2927	-1.294	-0.1468	-2.461	0.01611	cg16814483_T
RS12727330	1	RS12727330	146838138	A	ADD	82	-0.4495	0.1828	-0.8078	-0.09125	-2.459	0.01623	POS6_T
RS1530336	1	RS1530336	146685121	G	ADD	83	0.6257	0.2546	0.1267	1.125	2.458	0.01627	cg16814483_T
RS1890039	1	RS1890039	146681951	A	ADD	83	0.6257	0.2546	0.1267	1.125	2.458	0.01627	cg16814483_T
RS4950385	1	RS4950385	146656292	A	ADD	83	0.6257	0.2546	0.1267	1.125	2.458	0.01627	cg16814483_T
RS6703847	1	RS6703847	146669444	G	ADD	83	0.6257	0.2546	0.1267	1.125	2.458	0.01627	cg16814483_T
RS7523812	1	RS7523812	146673489	G	ADD	83	0.6257	0.2546	0.1267	1.125	2.458	0.01627	cg16814483_T
RS7553584	1	RS7553584	146693429	G	ADD	83	0.6257	0.2546	0.1267	1.125	2.458	0.01627	cg16814483_T
RS894469	1	RS894469	146672906	G	ADD	83	0.6257	0.2546	0.1267	1.125	2.458	0.01627	cg16814483_T
RS894471	1	RS894471	146687913	G	ADD	83	0.6257	0.2546	0.1267	1.125	2.458	0.01627	cg16814483_T
RS11239984	1	RS11239984	146791729	A	ADD	83	0.419	0.1708	0.08424	0.7537	2.453	0.01645	POS4_T
RS6538	1	RS6538	146767353	A	ADD	83	0.419	0.1708	0.08424	0.7537	2.453	0.01645	POS4_T
RS4950484	1	RS4950484	146516199	A	ADD	82	-0.5496	0.2243	-0.9893	-0.1099	-2.45	0.01663	POS6_T
RS6661540	1	RS6661540	146512899	A	ADD	82	-0.5496	0.2243	-0.9893	-0.1099	-2.45	0.01663	POS6_T
RS6593757	1	RS6593757	146769831	A	ADD	82	-0.3874	0.1582	-0.6975	-0.0773	-2.449	0.01668	POS6_T
RS2883320	1	RS2883320	146813984	C	ADD	82	-0.4434	0.1812	-0.7985	-0.08832	-2.447	0.01673	POS4_T
RS6593732	1	RS6593732	146566324	A	ADD	83	0.3705	0.1516	0.0733	0.6677	2.443	0.01687	cg02487331_T
RS11240099	1	RS11240099	146506626	G	ADD	83	0.8099	0.3379	0.1475	1.472	2.397	0.01901	POS2_T
RS6686480	1	RS6686480	146583568	A	ADD	82	-0.4184	0.1753	-0.7619	-0.07477	-2.386	0.01953	cg21263664_T
RS517201	1	RS517201	146528706	A	ADD	82	-0.4372	0.1833	-0.7964	-0.07792	-2.385	0.0196	POS6_T
RS580852	1	RS580852	146523045	G	ADD	82	-0.4372	0.1833	-0.7964	-0.07792	-2.385	0.0196	POS6_T
RS17355509	1	RS17355509	146594721	A	ADD	82	-0.4248	0.1783	-0.7744	-0.0753	-2.382	0.01975	cg21263664_T
RS6593757	1	RS6593757	146769831	A	ADD	83	-0.3706	0.1561	-0.6766	-0.06471	-2.375	0.02009	cg16814483_T
RS10494244	1	RS10494244	146741598	A	ADD	83	-0.6823	0.2877	-1.246	-0.1185	-2.372	0.02024	cg02487331_T
RS12141187	1	RS12141187	146982763	A	ADD	83	0.4039	0.1707	0.06925	0.7385	2.366	0.02055	cg02487331_T
RS12142005	1	RS12142005	146506691	G	ADD	82	-0.4636	0.1964	-0.8486	-0.07861	-2.36	0.02087	cg21263664_T
RS17355509	1	RS17355509	146594721	A	ADD	83	-0.4165	0.1769	-0.7632	-0.06985	-2.355	0.02111	cg16814483_T
RS10900384	1	RS10900384	146501348	A	ADD	82	-0.3856	0.1638	-0.7066	-0.06467	-2.355	0.02115	cg21263664_T
RS7541090	1	RS7541090	146887062	G	ADD	82	-0.3977	0.169	-0.7289	-0.06652	-2.354	0.02121	POS6_T
RS12401360	1	RS12401360	146660447	G	ADD	83	0.4272	0.1821	0.07041	0.784	2.347	0.02155	cg03526459_T
RS4950484	1	RS4950484	146516199	A	ADD	83	-0.5152	0.2199	-0.9462	-0.08416	-2.343	0.02177	cg02487331_T
RS6661540	1	RS6661540	146512899	A	ADD	83	-0.5152	0.2199	-0.9462	-0.08416	-2.343	0.02177	cg02487331_T
RS6686480	1	RS6686480	146583568	A	ADD	83	-0.407	0.1739	-0.7479	-0.06606	-2.34	0.02192	cg16814483_T
RS17160305	1	RS17160305	146981725	A	ADD	82	-0.543	0.2321	-0.9978	-0.08815	-2.34	0.02196	cg16814483_T
RS596561	1	RS596561	146980988	A	ADD	82	0.4474	0.1922	0.07072	0.8241	2.328	0.02261	cg21263664_T
RS1036851	1	RS1036851	146633750	G	ADD	83	-0.3602	0.1558	-0.6656	-0.05477	-2.311	0.02352	cg16814483_T
RS930495	1	RS930495	146634514	C	ADD	83	-0.3602	0.1558	-0.6656	-0.05477	-2.311	0.02352	cg16814483_T
RS11239930	1	RS11239930	146560564	G	ADD	83	0.3702	0.1614	0.05392	0.6864	2.294	0.02455	cg02487331_T
RS11240009	1	RS11240009	146842342	G	ADD	82	-0.3928	0.1714	-0.7288	-0.05677	-2.291	0.02477	POS6_T
RS517201	1	RS517201	146528706	A	ADD	82	-0.4199	0.1848	-0.7821	-0.0577	-2.272	0.02594	cg21263664_T
RS580852	1	RS580852	146523045	G	ADD	82	-0.4199	0.1848	-0.7821	-0.0577	-2.272	0.02594	cg21263664_T
RS1123333	1	RS1123333	146694571	G	ADD	82	-0.3524	0.1554	-0.6571	-0.04773	-2.267	0.02627	cg16814483_T
RS2354434	1	RS2354434	146679428	A	ADD	83	0.6179	0.2748	0.07929	1.156	2.249	0.02744	POS2_T
RS7546434	1	RS7546434	146676339	A	ADD	83	0.6179	0.2748	0.07929	1.156	2.249	0.02744	POS2_T
RS894470	1	RS894470	146671947	A	ADD	83	0.6179	0.2748	0.07929	1.156	2.249	0.02744	POS2_T
RS4950382	1	RS4950382	146648224	A	ADD	81	-0.4667	0.208	-0.8744	-0.05899	-2.244	0.02785	cg21263664_T
RS7525162	1	RS7525162	146930254	G	ADD	82	-0.5068	0.2271	-0.9518	-0.06181	-2.232	0.02859	cg16814483_T
RS7525162	1	RS7525162	146930254	G	ADD	81	-0.5139	0.2303	-0.9652	-0.0625	-2.231	0.02869	POS6_T
RS17160340	1	RS17160340	146999835	G	ADD	83	-0.9535	0.4309	-1.798	-0.109	-2.213	0.0299	POS2_T
RS11240099	1	RS11240099	146506626	G	ADD	83	0.7608	0.3438	0.08696	1.435	2.213	0.02991	cg03526459_T
RS894467	1	RS894467	146662018	G	ADD	82	0.6065	0.2742	0.06913	1.144	2.212	0.03	POS2_T
RS6593749	1	RS6593749	146724923	A	ADD	81	-0.5147	0.2345	-0.9743	-0.05501	-2.195	0.03134	cg21263664_T
RS2354434	1	RS2354434	146679428	A	ADD	83	0.6096	0.2786	0.06363	1.156	2.188	0.03171	cg03526459_T
RS7546434	1	RS7546434	146676339	A	ADD	83	0.6096	0.2786	0.06363	1.156	2.188	0.03171	cg03526459_T
RS894470	1	RS894470	146671947	A	ADD	83	0.6096	0.2786	0.06363	1.156	2.188	0.03171	cg03526459_T
RS11240043	1	RS11240043	146909164	A	ADD	82	-0.372	0.17	-0.7052	-0.03876	-2.188	0.03179	POS6_T
RS596561	1	RS596561	146980988	A	ADD	83	0.4135	0.1899	0.04133	0.7857	2.178	0.03254	cg03526459_T
RS7541090	1	RS7541090	146887062	G	ADD	83	-0.3597	0.1657	-0.6845	-0.03488	-2.17	0.0331	POS4_T
RS2354434	1	RS2354434	146679428	A	ADD	82	0.6121	0.2821	0.0592	1.165	2.17	0.03319	cg21263664_T
RS7546434	1	RS7546434	146676339	A	ADD	82	0.6121	0.2821	0.0592	1.165	2.17	0.03319	cg21263664_T
RS894470	1	RS894470	146671947	A	ADD	82	0.6121	0.2821	0.0592	1.165	2.17	0.03319	cg21263664_T
RS1348316	1	RS1348316	146643555	G	ADD	82	-0.3351	0.1547	-0.6382	-0.03187	-2.166	0.03349	cg21263664_T
RS894467	1	RS894467	146662018	G	ADD	82	0.6073	0.2805	0.0576	1.157	2.165	0.03354	cg03526459_T
RS4950484	1	RS4950484	146516199	A	ADD	83	-0.4853	0.2243	-0.925	-0.04561	-2.163	0.03366	cg03526459_T
RS6661540	1	RS6661540	146512899	A	ADD	83	-0.4853	0.2243	-0.925	-0.04561	-2.163	0.03366	cg03526459_T
RS6937	1	RS6937	146626922	G	ADD	83	-0.5027	0.2346	-0.9625	-0.04294	-2.143	0.03531	POS2_T
RS894467	1	RS894467	146662018	G	ADD	81	0.6054	0.2833	0.05012	1.161	2.137	0.03591	cg21263664_T
RS1470261	1	RS1470261	146694922	G	ADD	83	-0.3306	0.1553	-0.635	-0.02611	-2.128	0.03658	cg16814483_T
RS596561	1	RS596561	146980988	A	ADD	83	0.3973	0.1879	0.02898	0.7657	2.114	0.03778	POS2_T
RS12141187	1	RS12141187	146982763	A	ADD	83	0.3704	0.1754	0.02662	0.7142	2.112	0.038	cg16814483_T
RS4950484	1	RS4950484	146516199	A	ADD	83	-0.4719	0.2241	-0.9111	-0.03279	-2.106	0.03848	POS4_T
RS6661540	1	RS6661540	146512899	A	ADD	83	-0.4719	0.2241	-0.9111	-0.03279	-2.106	0.03848	POS4_T
RS6683579	1	RS6683579	146909375	G	ADD	82	-0.3683	0.1748	-0.7109	-0.02564	-2.107	0.03849	POS6_T
RS17160340	1	RS17160340	146999835	G	ADD	83	-0.9192	0.4373	-1.776	-0.06204	-2.102	0.03888	cg03526459_T
RS2353958	1	RS2353958	146913370	G	ADD	83	-0.3442	0.1652	-0.6681	-0.02034	-2.083	0.04061	POS2_T
RS2883320	1	RS2883320	146813984	C	ADD	81	-0.381	0.1835	-0.7407	-0.02144	-2.077	0.04129	cg21263664_T
RS17160340	1	RS17160340	146999835	G	ADD	83	-0.8928	0.4312	-1.738	-0.0476	-2.07	0.04182	cg02487331_T
RS4950361	1	RS4950361	146559165	A	ADD	82	-0.3534	0.1712	-0.689	-0.01792	-2.065	0.04241	POS6_T
RS2353958	1	RS2353958	146913370	G	ADD	83	-0.3444	0.1669	-0.6714	-0.01734	-2.064	0.04244	POS4_T
RS2354434	1	RS2354434	146679428	A	ADD	83	0.5662	0.2754	0.02645	1.106	2.056	0.04322	cg02487331_T
RS7546434	1	RS7546434	146676339	A	ADD	83	0.5662	0.2754	0.02645	1.106	2.056	0.04322	cg02487331_T
RS894470	1	RS894470	146671947	A	ADD	83	0.5662	0.2754	0.02645	1.106	2.056	0.04322	cg02487331_T
RS12727330	1	RS12727330	146838138	A	ADD	83	-0.3696	0.1812	-0.7247	-0.01452	-2.04	0.04482	POS2_T
RS12129419	1	RS12129419	146546703	G	ADD	82	-0.3986	0.1953	-0.7814	-0.0157	-2.04	0.04484	cg21263664_T
RS12129691	1	RS12129691	146554147	A	ADD	82	-0.3986	0.1953	-0.7814	-0.0157	-2.04	0.04484	cg21263664_T
RS17353143	1	RS17353143	146564378	A	ADD	83	-0.5411	0.2675	-1.065	-0.01688	-2.023	0.04658	cg03526459_T
RS894467	1	RS894467	146662018	G	ADD	82	0.5559	0.2752	0.01641	1.095	2.02	0.047	cg02487331_T
RS6593732	1	RS6593732	146566324	A	ADD	82	0.3179	0.158	0.008228	0.6277	2.012	0.04781	POS6_T
RS2353958	1	RS2353958	146913370	G	ADD	83	-0.3368	0.1675	-0.6652	-0.008473	-2.011	0.04792	cg03526459_T
RS12141187	1	RS12141187	146982763	A	ADD	82	0.3563	0.1776	0.008169	0.7043	2.006	0.04847	POS6_T
RS12727330	1	RS12727330	146838138	A	ADD	83	-0.365	0.1836	-0.7249	-0.005174	-1.988	0.0504	cg03526459_T
RS10494244	1	RS10494244	146741598	A	ADD	82	-0.6069	0.3054	-1.206	-0.008222	-1.987	0.05059	POS6_T
RS7541090	1	RS7541090	146887062	G	ADD	83	-0.3258	0.165	-0.6492	-0.002295	-1.974	0.05203	POS2_T
RS1036851	1	RS1036851	146633750	G	ADD	83	-0.304	0.1546	-0.607	-0.0009802	-1.966	0.05292	POS2_T
RS930495	1	RS930495	146634514	C	ADD	83	-0.304	0.1546	-0.607	-0.0009802	-1.966	0.05292	POS2_T
RS11240043	1	RS11240043	146909164	A	ADD	83	-0.3226	0.1651	-0.6462	0.001034	-1.954	0.05442	POS2_T
RS12727330	1	RS12727330	146838138	A	ADD	83	-0.3565	0.1833	-0.7158	0.002732	-1.945	0.05547	POS4_T
RS11240043	1	RS11240043	146909164	A	ADD	83	-0.3218	0.1667	-0.6486	0.004984	-1.93	0.05733	POS4_T
RS7541090	1	RS7541090	146887062	G	ADD	83	-0.3202	0.1673	-0.648	0.007621	-1.914	0.05933	cg03526459_T
RS4504949	1	RS4504949	146901677	A	ADD	83	-0.622	0.3258	-1.26	0.01652	-1.909	0.06	cg03526459_T
RS11239951	1	RS11239951	146709784	A	ADD	82	-0.3053	0.1599	-0.6187	0.008116	-1.909	0.06006	cg21263664_T
RS10494244	1	RS10494244	146741598	A	ADD	83	-0.5576	0.2949	-1.136	0.02052	-1.89	0.06252	POS4_T
RS976620	1	RS976620	146564908	A	ADD	83	-0.3148	0.1675	-0.643	0.01349	-1.879	0.06402	cg02487331_T
RS4950484	1	RS4950484	146516199	A	ADD	83	-0.4195	0.2233	-0.857	0.01814	-1.879	0.06412	POS2_T
RS6661540	1	RS6661540	146512899	A	ADD	83	-0.4195	0.2233	-0.857	0.01814	-1.879	0.06412	POS2_T
RS11239984	1	RS11239984	146791729	A	ADD	83	0.3224	0.174	-0.01868	0.6635	1.853	0.06782	cg03526459_T
RS6538	1	RS6538	146767353	A	ADD	83	0.3224	0.174	-0.01868	0.6635	1.853	0.06782	cg03526459_T
RS11240099	1	RS11240099	146506626	G	ADD	83	0.6379	0.3461	-0.04036	1.316	1.843	0.06918	POS4_T
RS11240009	1	RS11240009	146842342	G	ADD	83	-0.3132	0.1701	-0.6466	0.02013	-1.842	0.06944	POS2_T
RS12141187	1	RS12141187	146982763	A	ADD	83	0.321	0.1752	-0.02249	0.6645	1.832	0.07092	POS4_T
RS1036851	1	RS1036851	146633750	G	ADD	83	-0.2858	0.1566	-0.5927	0.02101	-1.826	0.07182	POS4_T
RS930495	1	RS930495	146634514	C	ADD	83	-0.2858	0.1566	-0.5927	0.02101	-1.826	0.07182	POS4_T
RS976620	1	RS976620	146564908	A	ADD	83	-0.3093	0.1702	-0.6429	0.0244	-1.817	0.07322	cg03526459_T
RS4950361	1	RS4950361	146559165	A	ADD	82	-0.3143	0.1731	-0.6536	0.02493	-1.816	0.07337	cg21263664_T
RS4950382	1	RS4950382	146648224	A	ADD	82	-0.3794	0.2095	-0.7901	0.03131	-1.811	0.07422	cg16814483_T
RS11240009	1	RS11240009	146842342	G	ADD	83	-0.3102	0.1723	-0.6478	0.02751	-1.8	0.07578	cg03526459_T
RS1036851	1	RS1036851	146633750	G	ADD	83	-0.2773	0.1548	-0.5807	0.026	-1.792	0.07712	cg02487331_T
RS930495	1	RS930495	146634514	C	ADD	83	-0.2773	0.1548	-0.5807	0.026	-1.792	0.07712	cg02487331_T
RS17353143	1	RS17353143	146564378	A	ADD	83	-0.4794	0.2683	-1.005	0.04637	-1.787	0.07791	POS4_T
RS1123333	1	RS1123333	146694571	G	ADD	82	-0.2783	0.1557	-0.5835	0.02695	-1.787	0.07799	POS2_T
RS6683579	1	RS6683579	146909375	G	ADD	83	-0.3028	0.1698	-0.6357	0.03002	-1.783	0.07854	POS2_T
RS6593749	1	RS6593749	146724923	A	ADD	82	-0.4053	0.2275	-0.8512	0.0406	-1.781	0.07888	cg02487331_T
RS1123333	1	RS1123333	146694571	G	ADD	82	-0.2759	0.1549	-0.5796	0.02775	-1.781	0.07898	POS4_T
RS1123333	1	RS1123333	146694571	G	ADD	82	-0.2784	0.1566	-0.5853	0.02855	-1.778	0.07952	cg03526459_T
RS11240009	1	RS11240009	146842342	G	ADD	83	-0.3053	0.1719	-0.6423	0.0316	-1.776	0.07971	POS4_T
RS1372820	1	RS1372820	146687103	C	ADD	83	0.3163	0.1781	-0.03274	0.6653	1.776	0.07971	cg03526459_T
RS2077749	1	RS2077749	146652637	A	ADD	83	0.3163	0.1781	-0.03274	0.6653	1.776	0.07971	cg03526459_T
RS6593745	1	RS6593745	146676190	A	ADD	83	0.3163	0.1781	-0.03274	0.6653	1.776	0.07971	cg03526459_T
RS720609	1	RS720609	146653028	A	ADD	83	0.3163	0.1781	-0.03274	0.6653	1.776	0.07971	cg03526459_T
RS2883434	1	RS2883434	146649084	C	ADD	82	-0.3525	0.1987	-0.742	0.03696	-1.774	0.08013	cg21263664_T
RS976620	1	RS976620	146564908	A	ADD	83	-0.3004	0.17	-0.6335	0.03279	-1.767	0.08123	POS4_T
RS1867142	1	RS1867142	146556821	C	ADD	83	-0.3612	0.2059	-0.7647	0.04228	-1.755	0.08336	cg02487331_T
RS1470261	1	RS1470261	146694922	G	ADD	83	-0.2697	0.1541	-0.5718	0.03235	-1.75	0.08415	POS2_T
RS12727330	1	RS12727330	146838138	A	ADD	83	-0.3246	0.1856	-0.6884	0.0391	-1.749	0.08428	cg16814483_T
RS7525162	1	RS7525162	146930254	G	ADD	82	-0.3926	0.2249	-0.8333	0.04808	-1.746	0.08488	cg02487331_T
RS11240043	1	RS11240043	146909164	A	ADD	83	-0.2931	0.1679	-0.6222	0.03605	-1.745	0.08497	cg03526459_T
RS6683579	1	RS6683579	146909375	G	ADD	83	-0.2987	0.172	-0.6359	0.03851	-1.736	0.08659	cg03526459_T
RS6937	1	RS6937	146626922	G	ADD	83	-0.4091	0.2362	-0.8721	0.05387	-1.732	0.08734	cg02487331_T
RS6683579	1	RS6683579	146909375	G	ADD	83	-0.2966	0.1716	-0.6329	0.03979	-1.728	0.08803	POS4_T
RS11240009	1	RS11240009	146842342	G	ADD	83	-0.2988	0.1735	-0.6388	0.04114	-1.723	0.08899	cg16814483_T
RS6593732	1	RS6593732	146566324	A	ADD	83	0.27	0.1568	-0.03734	0.5774	1.722	0.08916	cg03526459_T
RS6593757	1	RS6593757	146769831	A	ADD	83	-0.2718	0.1579	-0.5813	0.03771	-1.721	0.08929	cg03526459_T
RS1036851	1	RS1036851	146633750	G	ADD	83	-0.2691	0.1574	-0.5776	0.03935	-1.71	0.09136	cg03526459_T
RS930495	1	RS930495	146634514	C	ADD	83	-0.2691	0.1574	-0.5776	0.03935	-1.71	0.09136	cg03526459_T
RS6593757	1	RS6593757	146769831	A	ADD	83	-0.269	0.1575	-0.5777	0.03978	-1.707	0.09182	POS4_T
RS12726206	1	RS12726206	146765125	A	ADD	82	-0.3391	0.1993	-0.7299	0.05157	-1.701	0.09303	cg21263664_T
RS6937	1	RS6937	146626922	G	ADD	83	-0.4077	0.2399	-0.8779	0.06263	-1.699	0.09342	cg03526459_T
RS6703187	1	RS6703187	146698906	G	ADD	82	-0.3074	0.181	-0.6623	0.04744	-1.698	0.09366	cg21263664_T
RS7537703	1	RS7537703	146710162	G	ADD	82	-0.3074	0.181	-0.6623	0.04744	-1.698	0.09366	cg21263664_T
RS11240099	1	RS11240099	146506626	G	ADD	82	0.5979	0.3524	-0.09277	1.289	1.697	0.0939	cg21263664_T
RS2883434	1	RS2883434	146649084	C	ADD	83	-0.3328	0.1972	-0.7193	0.05363	-1.688	0.09551	cg16814483_T
RS4950322	1	RS4950322	146854836	A	ADD	82	-0.3336	0.1978	-0.7214	0.05416	-1.686	0.09591	cg21263664_T
RS6593757	1	RS6593757	146769831	A	ADD	82	-0.2722	0.1622	-0.5902	0.04571	-1.678	0.09748	cg21263664_T
RS1123333	1	RS1123333	146694571	G	ADD	82	-0.2591	0.1554	-0.5638	0.04555	-1.667	0.0997	cg02487331_T
RS596561	1	RS596561	146980988	A	ADD	82	0.3214	0.1945	-0.05984	0.7027	1.652	0.1026	POS6_T
RS4504949	1	RS4504949	146901677	A	ADD	83	-0.5434	0.3294	-1.189	0.1022	-1.65	0.1031	cg16814483_T
RS1470261	1	RS1470261	146694922	G	ADD	83	-0.2575	0.1563	-0.5639	0.04888	-1.647	0.1036	cg03526459_T
RS17353143	1	RS17353143	146564378	A	ADD	82	-0.4473	0.2732	-0.9828	0.08828	-1.637	0.1058	cg21263664_T
RS6593749	1	RS6593749	146724923	A	ADD	82	-0.3764	0.23	-0.8271	0.07435	-1.637	0.1059	POS2_T
RS4504949	1	RS4504949	146901677	A	ADD	83	-0.5324	0.3269	-1.173	0.1084	-1.628	0.1076	POS4_T
RS17159924	1	RS17159924	146671044	G	ADD	82	-0.3231	0.1989	-0.7129	0.06662	-1.625	0.1084	cg21263664_T
RS3766519	1	RS3766519	146686372	A	ADD	82	-0.3231	0.1989	-0.7129	0.06662	-1.625	0.1084	cg21263664_T
RS3766520	1	RS3766520	146686228	A	ADD	82	-0.3231	0.1989	-0.7129	0.06662	-1.625	0.1084	cg21263664_T
RS596561	1	RS596561	146980988	A	ADD	83	0.31	0.1919	-0.06617	0.6861	1.615	0.1104	POS4_T
RS1372820	1	RS1372820	146687103	C	ADD	83	0.2845	0.1766	-0.06165	0.6306	1.611	0.1114	POS2_T
RS2077749	1	RS2077749	146652637	A	ADD	83	0.2845	0.1766	-0.06165	0.6306	1.611	0.1114	POS2_T
RS6593745	1	RS6593745	146676190	A	ADD	83	0.2845	0.1766	-0.06165	0.6306	1.611	0.1114	POS2_T
RS720609	1	RS720609	146653028	A	ADD	83	0.2845	0.1766	-0.06165	0.6306	1.611	0.1114	POS2_T
RS4950322	1	RS4950322	146854836	A	ADD	83	-0.3141	0.1964	-0.6991	0.07082	-1.599	0.1139	cg16814483_T
RS1470261	1	RS1470261	146694922	G	ADD	83	-0.2463	0.1542	-0.5484	0.05586	-1.598	0.1143	cg02487331_T
RS1470261	1	RS1470261	146694922	G	ADD	83	-0.2473	0.1561	-0.5533	0.05859	-1.585	0.1172	POS4_T
RS6703187	1	RS6703187	146698906	G	ADD	83	-0.2807	0.1792	-0.6319	0.07053	-1.566	0.1214	cg16814483_T
RS7537703	1	RS7537703	146710162	G	ADD	83	-0.2807	0.1792	-0.6319	0.07053	-1.566	0.1214	cg16814483_T
RS1932977	1	RS1932977	146688941	G	ADD	82	-0.3014	0.1926	-0.679	0.07619	-1.564	0.1219	cg21263664_T
RS2354434	1	RS2354434	146679428	A	ADD	83	0.4387	0.282	-0.1139	0.9914	1.556	0.1239	POS4_T
RS7546434	1	RS7546434	146676339	A	ADD	83	0.4387	0.282	-0.1139	0.9914	1.556	0.1239	POS4_T
RS894470	1	RS894470	146671947	A	ADD	83	0.4387	0.282	-0.1139	0.9914	1.556	0.1239	POS4_T
RS2353958	1	RS2353958	146913370	G	ADD	82	-0.2672	0.1742	-0.6086	0.07426	-1.534	0.1293	cg21263664_T
RS11240099	1	RS11240099	146506626	G	ADD	83	0.5261	0.3442	-0.1485	1.201	1.528	0.1306	cg02487331_T
RS6593732	1	RS6593732	146566324	A	ADD	83	0.2412	0.1583	-0.06899	0.5514	1.524	0.1316	cg16814483_T
RS10900325	1	RS10900325	146692174	A	ADD	83	0.3129	0.2061	-0.09094	0.7168	1.519	0.133	cg02487331_T
RS2354432	1	RS2354432	146693229	G	ADD	83	0.3129	0.2061	-0.09094	0.7168	1.519	0.133	cg02487331_T
RS894467	1	RS894467	146662018	G	ADD	82	0.4252	0.2804	-0.1244	0.9748	1.516	0.1336	POS4_T
RS1932977	1	RS1932977	146688941	G	ADD	83	-0.2896	0.191	-0.6641	0.08481	-1.516	0.1337	cg16814483_T
RS517201	1	RS517201	146528706	A	ADD	83	-0.2763	0.1827	-0.6343	0.08175	-1.512	0.1346	cg02487331_T
RS580852	1	RS580852	146523045	G	ADD	83	-0.2763	0.1827	-0.6343	0.08175	-1.512	0.1346	cg02487331_T
RS517201	1	RS517201	146528706	A	ADD	83	-0.277	0.185	-0.6395	0.08556	-1.497	0.1384	POS4_T
RS580852	1	RS580852	146523045	G	ADD	83	-0.277	0.185	-0.6395	0.08556	-1.497	0.1384	POS4_T
RS17159924	1	RS17159924	146671044	G	ADD	83	-0.294	0.1975	-0.6811	0.09318	-1.488	0.1408	cg16814483_T
RS3766519	1	RS3766519	146686372	A	ADD	83	-0.294	0.1975	-0.6811	0.09318	-1.488	0.1408	cg16814483_T
RS3766520	1	RS3766520	146686228	A	ADD	83	-0.294	0.1975	-0.6811	0.09318	-1.488	0.1408	cg16814483_T
RS661678	1	RS661678	146978395	G	ADD	82	-0.267	0.1798	-0.6194	0.08533	-1.485	0.1417	POS6_T
RS10900325	1	RS10900325	146692174	A	ADD	83	0.3104	0.2093	-0.0998	0.7206	1.483	0.1422	cg03526459_T
RS2354432	1	RS2354432	146693229	G	ADD	83	0.3104	0.2093	-0.0998	0.7206	1.483	0.1422	cg03526459_T
RS4950361	1	RS4950361	146559165	A	ADD	83	-0.2455	0.1688	-0.5764	0.08536	-1.454	0.15	cg02487331_T
RS1372820	1	RS1372820	146687103	C	ADD	83	0.2559	0.1766	-0.09029	0.6021	1.449	0.1515	cg02487331_T
RS2077749	1	RS2077749	146652637	A	ADD	83	0.2559	0.1766	-0.09029	0.6021	1.449	0.1515	cg02487331_T
RS6593745	1	RS6593745	146676190	A	ADD	83	0.2559	0.1766	-0.09029	0.6021	1.449	0.1515	cg02487331_T
RS720609	1	RS720609	146653028	A	ADD	83	0.2559	0.1766	-0.09029	0.6021	1.449	0.1515	cg02487331_T
RS661678	1	RS661678	146978395	G	ADD	83	-0.2591	0.1791	-0.6102	0.09196	-1.447	0.1521	cg16814483_T
RS1867142	1	RS1867142	146556821	C	ADD	82	-0.306	0.2132	-0.7239	0.1118	-1.435	0.1553	POS6_T
RS517201	1	RS517201	146528706	A	ADD	83	-0.2652	0.1857	-0.6292	0.09879	-1.428	0.1574	cg03526459_T
RS580852	1	RS580852	146523045	G	ADD	83	-0.2652	0.1857	-0.6292	0.09879	-1.428	0.1574	cg03526459_T
RS17353143	1	RS17353143	146564378	A	ADD	82	-0.3878	0.2731	-0.923	0.1473	-1.42	0.1596	POS6_T
RS6593732	1	RS6593732	146566324	A	ADD	82	0.228	0.1609	-0.08731	0.5434	1.417	0.1605	cg21263664_T
RS6937	1	RS6937	146626922	G	ADD	83	-0.3389	0.2407	-0.8106	0.1328	-1.408	0.1632	POS4_T
RS6593749	1	RS6593749	146724923	A	ADD	82	-0.3274	0.2333	-0.7847	0.1299	-1.403	0.1647	cg16814483_T
RS596561	1	RS596561	146980988	A	ADD	83	0.2721	0.1942	-0.1086	0.6527	1.401	0.1654	cg16814483_T
RS7541090	1	RS7541090	146887062	G	ADD	82	-0.243	0.1737	-0.5835	0.09745	-1.399	0.1659	cg21263664_T
RS6937	1	RS6937	146626922	G	ADD	83	-0.3386	0.2426	-0.8141	0.1369	-1.396	0.1669	cg16814483_T
RS596561	1	RS596561	146980988	A	ADD	83	0.2646	0.1904	-0.1086	0.6378	1.39	0.1687	cg02487331_T
RS1348316	1	RS1348316	146643555	G	ADD	83	-0.2168	0.1564	-0.5234	0.08975	-1.386	0.1697	cg16814483_T
RS11239951	1	RS11239951	146709784	A	ADD	83	-0.2207	0.1607	-0.5357	0.09433	-1.373	0.1738	cg16814483_T
RS2477569	1	RS2477569	146547809	C	ADD	82	-0.25	0.1828	-0.6082	0.1082	-1.368	0.1754	POS6_T
RS604716	1	RS604716	146544721	A	ADD	82	-0.25	0.1828	-0.6082	0.1082	-1.368	0.1754	POS6_T
RS4950382	1	RS4950382	146648224	A	ADD	82	-0.2853	0.2094	-0.6957	0.1251	-1.362	0.1772	POS4_T
RS6686480	1	RS6686480	146583568	A	ADD	83	-0.24	0.177	-0.587	0.107	-1.356	0.1792	cg03526459_T
RS1036851	1	RS1036851	146633750	G	ADD	82	-0.2153	0.1596	-0.5282	0.09753	-1.349	0.1814	POS6_T
RS930495	1	RS930495	146634514	C	ADD	82	-0.2153	0.1596	-0.5282	0.09753	-1.349	0.1814	POS6_T
RS2354434	1	RS2354434	146679428	A	ADD	82	0.3815	0.286	-0.179	0.9421	1.334	0.1862	POS6_T
RS7546434	1	RS7546434	146676339	A	ADD	82	0.3815	0.286	-0.179	0.9421	1.334	0.1862	POS6_T
RS894470	1	RS894470	146671947	A	ADD	82	0.3815	0.286	-0.179	0.9421	1.334	0.1862	POS6_T
RS17355509	1	RS17355509	146594721	A	ADD	83	-0.2388	0.1802	-0.592	0.1144	-1.325	0.1891	cg03526459_T
RS7516430	1	RS7516430	146767062	G	ADD	82	-0.3439	0.2607	-0.8548	0.1671	-1.319	0.1912	cg21263664_T
RS6686480	1	RS6686480	146583568	A	ADD	82	-0.2354	0.1789	-0.586	0.1152	-1.316	0.1921	POS6_T
RS7539416	1	RS7539416	146881586	G	ADD	81	0.3316	0.2526	-0.1634	0.8266	1.313	0.1932	POS6_T
RS10900325	1	RS10900325	146692174	A	ADD	82	0.279	0.213	-0.1384	0.6964	1.31	0.1941	POS6_T
RS2354432	1	RS2354432	146693229	G	ADD	82	0.279	0.213	-0.1384	0.6964	1.31	0.1941	POS6_T
RS17355509	1	RS17355509	146594721	A	ADD	82	-0.2373	0.182	-0.5941	0.1194	-1.304	0.1962	POS6_T
RS894467	1	RS894467	146662018	G	ADD	81	0.3742	0.2871	-0.1885	0.9369	1.303	0.1965	POS6_T
RS6593749	1	RS6593749	146724923	A	ADD	82	-0.3	0.2327	-0.7561	0.156	-1.289	0.2012	cg03526459_T
RS12727330	1	RS12727330	146838138	A	ADD	82	-0.2416	0.1889	-0.6118	0.1286	-1.279	0.2048	cg21263664_T
RS1123333	1	RS1123333	146694571	G	ADD	81	-0.2048	0.1602	-0.5187	0.1091	-1.279	0.205	POS6_T
RS17353143	1	RS17353143	146564378	A	ADD	83	-0.3421	0.2685	-0.8683	0.1841	-1.274	0.2064	POS2_T
RS7516430	1	RS7516430	146767062	G	ADD	83	-0.3177	0.2505	-0.8086	0.1733	-1.268	0.2086	POS2_T
RS4950361	1	RS4950361	146559165	A	ADD	83	-0.2141	0.1715	-0.5503	0.122	-1.249	0.2157	POS4_T
RS6686480	1	RS6686480	146583568	A	ADD	83	-0.2183	0.1753	-0.5618	0.1252	-1.245	0.2168	POS2_T
RS11240043	1	RS11240043	146909164	A	ADD	82	-0.2147	0.1745	-0.5567	0.1272	-1.231	0.2223	cg21263664_T
RS4950315	1	RS4950315	146736092	A	ADD	82	-0.2482	0.2017	-0.6436	0.1472	-1.23	0.2224	cg21263664_T
RS6703892	1	RS6703892	146759306	G	ADD	82	-0.2482	0.2017	-0.6436	0.1472	-1.23	0.2224	cg21263664_T
RS976620	1	RS976620	146564908	A	ADD	83	-0.208	0.1702	-0.5416	0.1255	-1.223	0.2253	POS2_T
RS612963	1	RS612963	146975765	A	ADD	83	0.2567	0.2102	-0.1553	0.6687	1.221	0.2258	POS2_T
RS1470261	1	RS1470261	146694922	G	ADD	82	-0.1934	0.1587	-0.5045	0.1176	-1.219	0.2266	POS6_T
RS11240099	1	RS11240099	146506626	G	ADD	82	0.4305	0.3538	-0.263	1.124	1.217	0.2276	POS6_T
RS17160305	1	RS17160305	146981725	A	ADD	82	-0.2816	0.2328	-0.7379	0.1747	-1.21	0.2302	cg02487331_T
RS4504949	1	RS4504949	146901677	A	ADD	82	-0.4162	0.3456	-1.094	0.2611	-1.204	0.2322	POS6_T
RS4950322	1	RS4950322	146854836	A	ADD	82	-0.2376	0.1987	-0.627	0.1518	-1.196	0.2356	POS6_T
RS17355509	1	RS17355509	146594721	A	ADD	83	-0.2131	0.1784	-0.5628	0.1367	-1.194	0.2361	POS2_T
RS12141187	1	RS12141187	146982763	A	ADD	83	0.2122	0.1779	-0.1364	0.5609	1.193	0.2366	cg03526459_T
RS11240009	1	RS11240009	146842342	G	ADD	82	-0.2086	0.1766	-0.5547	0.1375	-1.181	0.2412	cg21263664_T
RS11240099	1	RS11240099	146506626	G	ADD	83	0.415	0.3533	-0.2775	1.108	1.175	0.2438	cg16814483_T
RS1348316	1	RS1348316	146643555	G	ADD	83	-0.181	0.1543	-0.4834	0.1214	-1.173	0.2445	POS2_T
RS6686480	1	RS6686480	146583568	A	ADD	83	-0.2067	0.1771	-0.5538	0.1404	-1.167	0.2468	POS4_T
RS4950322	1	RS4950322	146854836	A	ADD	83	-0.2287	0.1964	-0.6136	0.1562	-1.164	0.2479	POS4_T
RS2353984	1	RS2353984	146813358	G	ADD	82	-0.3114	0.2676	-0.8359	0.2131	-1.164	0.2483	cg21263664_T
RS3737845	1	RS3737845	146724408	A	ADD	82	-0.3114	0.2676	-0.8359	0.2131	-1.164	0.2483	cg21263664_T
RS6677679	1	RS6677679	146803630	A	ADD	82	-0.3114	0.2676	-0.8359	0.2131	-1.164	0.2483	cg21263664_T
RS6686480	1	RS6686480	146583568	A	ADD	83	-0.2035	0.175	-0.5464	0.1394	-1.163	0.2485	cg02487331_T
RS7539416	1	RS7539416	146881586	G	ADD	82	0.2881	0.2482	-0.1984	0.7746	1.161	0.2495	cg03526459_T
RS17355509	1	RS17355509	146594721	A	ADD	83	-0.2088	0.1802	-0.562	0.1443	-1.159	0.2501	POS4_T
RS661678	1	RS661678	146978395	G	ADD	83	-0.2065	0.1791	-0.5575	0.1445	-1.153	0.2525	cg03526459_T
RS4132958	1	RS4132958	146964025	G	ADD	81	-0.1882	0.1643	-0.5101	0.1338	-1.145	0.2557	cg21263664_T
RS6683579	1	RS6683579	146909375	G	ADD	82	-0.2039	0.1793	-0.5553	0.1474	-1.138	0.2588	cg21263664_T
RS11239953	1	RS11239953	146717564	A	ADD	82	-0.1798	0.1583	-0.49	0.1304	-1.136	0.2595	cg21263664_T
RS612963	1	RS612963	146975765	A	ADD	82	0.2448	0.2161	-0.1787	0.6684	1.133	0.2609	POS6_T
RS4950361	1	RS4950361	146559165	A	ADD	83	-0.195	0.1723	-0.5327	0.1426	-1.132	0.2611	cg03526459_T
RS612963	1	RS612963	146975765	A	ADD	82	0.2455	0.2172	-0.1802	0.6711	1.13	0.262	cg21263664_T
RS12141187	1	RS12141187	146982763	A	ADD	83	0.1981	0.176	-0.1468	0.543	1.126	0.2638	POS2_T
RS4612679	1	RS4612679	146872237	G	ADD	83	-0.4806	0.429	-1.321	0.3602	-1.12	0.2661	cg02487331_T
RS17353143	1	RS17353143	146564378	A	ADD	83	-0.2994	0.2683	-0.8253	0.2265	-1.116	0.268	cg02487331_T
RS612963	1	RS612963	146975765	A	ADD	83	0.237	0.2131	-0.1806	0.6547	1.112	0.2695	cg03526459_T
RS7552530	1	RS7552530	146612482	G	ADD	81	-0.1836	0.1659	-0.5087	0.1415	-1.107	0.2719	cg21263664_T
RS661678	1	RS661678	146978395	G	ADD	83	-0.1978	0.1787	-0.548	0.1525	-1.107	0.272	POS4_T
RS1899485	1	RS1899485	146588939	G	ADD	82	-0.1767	0.1608	-0.4919	0.1384	-1.099	0.2753	cg21263664_T
RS2883434	1	RS2883434	146649084	C	ADD	83	-0.2172	0.1977	-0.6047	0.1703	-1.099	0.2753	POS4_T
RS4612679	1	RS4612679	146872237	G	ADD	83	-0.4765	0.4344	-1.328	0.3749	-1.097	0.2761	POS4_T
RS2354434	1	RS2354434	146679428	A	ADD	83	0.3104	0.2865	-0.251	0.8719	1.084	0.2819	cg16814483_T
RS7546434	1	RS7546434	146676339	A	ADD	83	0.3104	0.2865	-0.251	0.8719	1.084	0.2819	cg16814483_T
RS894470	1	RS894470	146671947	A	ADD	83	0.3104	0.2865	-0.251	0.8719	1.084	0.2819	cg16814483_T
RS4612679	1	RS4612679	146872237	G	ADD	83	-0.4689	0.438	-1.327	0.3895	-1.071	0.2877	cg16814483_T
RS17355509	1	RS17355509	146594721	A	ADD	83	-0.1906	0.1782	-0.54	0.1587	-1.07	0.2882	cg02487331_T
RS10900325	1	RS10900325	146692174	A	ADD	82	0.2287	0.2148	-0.1923	0.6498	1.065	0.2905	cg21263664_T
RS2354432	1	RS2354432	146693229	G	ADD	82	0.2287	0.2148	-0.1923	0.6498	1.065	0.2905	cg21263664_T
RS894467	1	RS894467	146662018	G	ADD	82	0.301	0.2868	-0.2612	0.8631	1.049	0.2974	cg16814483_T
RS2883318	1	RS2883318	146849143	C	ADD	83	-0.1655	0.1587	-0.4765	0.1455	-1.043	0.3003	cg16814483_T
RS1372820	1	RS1372820	146687103	C	ADD	82	0.1893	0.1828	-0.1691	0.5476	1.035	0.3039	POS6_T
RS2077749	1	RS2077749	146652637	A	ADD	82	0.1893	0.1828	-0.1691	0.5476	1.035	0.3039	POS6_T
RS6593745	1	RS6593745	146676190	A	ADD	82	0.1893	0.1828	-0.1691	0.5476	1.035	0.3039	POS6_T
RS720609	1	RS720609	146653028	A	ADD	82	0.1893	0.1828	-0.1691	0.5476	1.035	0.3039	POS6_T
RS4950382	1	RS4950382	146648224	A	ADD	82	-0.2149	0.208	-0.6225	0.1927	-1.033	0.3047	cg02487331_T
RS6593749	1	RS6593749	146724923	A	ADD	82	-0.2399	0.2322	-0.695	0.2153	-1.033	0.305	POS4_T
RS4132958	1	RS4132958	146964025	G	ADD	82	-0.1688	0.1635	-0.4892	0.1516	-1.033	0.3052	cg16814483_T
RS4950382	1	RS4950382	146648224	A	ADD	82	-0.2173	0.2107	-0.6303	0.1958	-1.031	0.3058	cg03526459_T
RS7539416	1	RS7539416	146881586	G	ADD	82	0.2554	0.2477	-0.2301	0.7408	1.031	0.3058	POS4_T
RS10900325	1	RS10900325	146692174	A	ADD	83	0.2156	0.2103	-0.1966	0.6277	1.025	0.3086	POS4_T
RS2354432	1	RS2354432	146693229	G	ADD	83	0.2156	0.2103	-0.1966	0.6277	1.025	0.3086	POS4_T
RS2883318	1	RS2883318	146849143	C	ADD	82	-0.1637	0.1599	-0.477	0.1496	-1.024	0.309	cg21263664_T
RS1036852	1	RS1036852	146633933	A	ADD	82	-0.1629	0.1592	-0.475	0.1492	-1.023	0.3095	cg21263664_T
RS10751402	1	RS10751402	146639790	C	ADD	82	-0.1629	0.1592	-0.475	0.1492	-1.023	0.3095	cg21263664_T
RS1442760	1	RS1442760	146628407	G	ADD	82	-0.1629	0.1592	-0.475	0.1492	-1.023	0.3095	cg21263664_T
RS4950378	1	RS4950378	146625769	G	ADD	82	-0.1629	0.1592	-0.475	0.1492	-1.023	0.3095	cg21263664_T
RS4504949	1	RS4504949	146901677	A	ADD	83	-0.3331	0.3263	-0.9727	0.3065	-1.021	0.3106	cg02487331_T
RS4950382	1	RS4950382	146648224	A	ADD	82	-0.2124	0.2081	-0.6203	0.1954	-1.021	0.3106	POS2_T
RS6937	1	RS6937	146626922	G	ADD	82	-0.2524	0.2478	-0.7381	0.2333	-1.019	0.3117	POS6_T
RS4612679	1	RS4612679	146872237	G	ADD	83	-0.4364	0.4309	-1.281	0.4081	-1.013	0.3144	POS2_T
RS4612679	1	RS4612679	146872237	G	ADD	82	-0.4433	0.439	-1.304	0.4172	-1.01	0.3159	POS6_T
RS1867142	1	RS1867142	146556821	C	ADD	83	-0.2115	0.2129	-0.6287	0.2056	-0.9938	0.3234	cg16814483_T
RS1348316	1	RS1348316	146643555	G	ADD	83	-0.1542	0.1561	-0.4602	0.1519	-0.9873	0.3266	POS4_T
RS2353984	1	RS2353984	146813358	G	ADD	83	-0.2525	0.2572	-0.7565	0.2515	-0.9818	0.3293	POS2_T
RS3737845	1	RS3737845	146724408	A	ADD	83	-0.2525	0.2572	-0.7565	0.2515	-0.9818	0.3293	POS2_T
RS6677679	1	RS6677679	146803630	A	ADD	83	-0.2525	0.2572	-0.7565	0.2515	-0.9818	0.3293	POS2_T
RS10900325	1	RS10900325	146692174	A	ADD	83	0.2039	0.2085	-0.2047	0.6125	0.9782	0.3311	POS2_T
RS2354432	1	RS2354432	146693229	G	ADD	83	0.2039	0.2085	-0.2047	0.6125	0.9782	0.3311	POS2_T
RS1822312	1	RS1822312	146687250	A	ADD	82	0.3499	0.36	-0.3557	1.056	0.9719	0.3342	POS2_T
RS2477569	1	RS2477569	146547809	C	ADD	82	-0.1787	0.1848	-0.5409	0.1835	-0.9669	0.3367	cg21263664_T
RS604716	1	RS604716	146544721	A	ADD	82	-0.1787	0.1848	-0.5409	0.1835	-0.9669	0.3367	cg21263664_T
RS7516430	1	RS7516430	146767062	G	ADD	83	-0.2416	0.2509	-0.7332	0.2501	-0.9631	0.3386	cg02487331_T
RS1348316	1	RS1348316	146643555	G	ADD	83	-0.148	0.1543	-0.4505	0.1544	-0.9595	0.3404	cg02487331_T
RS10751403	1	RS10751403	146675382	A	ADD	83	0.3426	0.3587	-0.3604	1.046	0.9552	0.3425	POS2_T
RS1822311	1	RS1822311	146681517	A	ADD	83	0.3426	0.3587	-0.3604	1.046	0.9552	0.3425	POS2_T
RS1899484	1	RS1899484	146653111	A	ADD	83	0.3426	0.3587	-0.3604	1.046	0.9552	0.3425	POS2_T
RS4950386	1	RS4950386	146675551	A	ADD	83	0.3426	0.3587	-0.3604	1.046	0.9552	0.3425	POS2_T
RS4950394	1	RS4950394	146767149	C	ADD	83	0.3426	0.3587	-0.3604	1.046	0.9552	0.3425	POS2_T
RS6593746	1	RS6593746	146686649	G	ADD	83	0.3426	0.3587	-0.3604	1.046	0.9552	0.3425	POS2_T
RS894472	1	RS894472	146687837	A	ADD	83	0.3426	0.3587	-0.3604	1.046	0.9552	0.3425	POS2_T
RS612963	1	RS612963	146975765	A	ADD	83	0.2047	0.2146	-0.216	0.6254	0.9536	0.3433	cg16814483_T
RS750467	1	RS750467	146589758	A	ADD	82	0.2212	0.2344	-0.2383	0.6807	0.9436	0.3484	POS6_T
RS894473	1	RS894473	146687789	A	ADD	82	0.3294	0.3507	-0.358	1.017	0.9392	0.3506	POS2_T
RS4950315	1	RS4950315	146736092	A	ADD	83	-0.1882	0.2007	-0.5816	0.2052	-0.9375	0.3514	cg16814483_T
RS6703892	1	RS6703892	146759306	G	ADD	83	-0.1882	0.2007	-0.5816	0.2052	-0.9375	0.3514	cg16814483_T
RS6703187	1	RS6703187	146698906	G	ADD	83	-0.1665	0.1796	-0.5186	0.1856	-0.9269	0.3569	POS4_T
RS7537703	1	RS7537703	146710162	G	ADD	83	-0.1665	0.1796	-0.5186	0.1856	-0.9269	0.3569	POS4_T
RS4950382	1	RS4950382	146648224	A	ADD	81	-0.1973	0.214	-0.6167	0.2221	-0.9222	0.3594	POS6_T
RS2353987	1	RS2353987	146827556	A	ADD	83	-0.1686	0.1834	-0.528	0.1909	-0.9192	0.3609	cg16814483_T
RS4132958	1	RS4132958	146964025	G	ADD	82	-0.1489	0.1624	-0.4671	0.1694	-0.9166	0.3623	POS4_T
RS11239951	1	RS11239951	146709784	A	ADD	83	-0.147	0.1605	-0.4617	0.1677	-0.9157	0.3627	POS4_T
RS11239954	1	RS11239954	146717699	A	ADD	83	0.1758	0.192	-0.2005	0.5521	0.9156	0.3628	cg02487331_T
RS7516430	1	RS7516430	146767062	G	ADD	83	-0.2322	0.2561	-0.7342	0.2697	-0.9067	0.3674	cg16814483_T
RS517201	1	RS517201	146528706	A	ADD	83	-0.1659	0.185	-0.5284	0.1967	-0.8967	0.3727	POS2_T
RS580852	1	RS580852	146523045	G	ADD	83	-0.1659	0.185	-0.5284	0.1967	-0.8967	0.3727	POS2_T
RS6593749	1	RS6593749	146724923	A	ADD	81	-0.2127	0.2389	-0.681	0.2557	-0.89	0.3764	POS6_T
RS1932977	1	RS1932977	146688941	G	ADD	83	-0.1697	0.1914	-0.5449	0.2054	-0.8867	0.378	POS4_T
RS4132958	1	RS4132958	146964025	G	ADD	82	-0.1425	0.1612	-0.4584	0.1733	-0.8845	0.3793	POS2_T
RS750467	1	RS750467	146589758	A	ADD	83	0.2039	0.2315	-0.2499	0.6577	0.8806	0.3813	cg16814483_T
RS1372820	1	RS1372820	146687103	C	ADD	83	0.1579	0.1803	-0.1956	0.5114	0.8755	0.3841	POS4_T
RS2077749	1	RS2077749	146652637	A	ADD	83	0.1579	0.1803	-0.1956	0.5114	0.8755	0.3841	POS4_T
RS6593745	1	RS6593745	146676190	A	ADD	83	0.1579	0.1803	-0.1956	0.5114	0.8755	0.3841	POS4_T
RS720609	1	RS720609	146653028	A	ADD	83	0.1579	0.1803	-0.1956	0.5114	0.8755	0.3841	POS4_T
RS2883434	1	RS2883434	146649084	C	ADD	82	-0.171	0.2009	-0.5647	0.2227	-0.8511	0.3974	POS6_T
RS4950322	1	RS4950322	146854836	A	ADD	83	-0.1647	0.1954	-0.5477	0.2183	-0.8428	0.402	POS2_T
RS2297753	1	RS2297753	146684131	A	ADD	82	-0.3052	0.3662	-1.023	0.4126	-0.8334	0.4073	cg21263664_T
RS2304893	1	RS2304893	146630916	G	ADD	82	-0.3052	0.3662	-1.023	0.4126	-0.8334	0.4073	cg21263664_T
RS7552530	1	RS7552530	146612482	G	ADD	82	-0.1377	0.1653	-0.4616	0.1863	-0.8329	0.4075	cg16814483_T
RS10900325	1	RS10900325	146692174	A	ADD	83	0.1756	0.2124	-0.2408	0.592	0.8266	0.411	cg16814483_T
RS2354432	1	RS2354432	146693229	G	ADD	83	0.1756	0.2124	-0.2408	0.592	0.8266	0.411	cg16814483_T
RS1932977	1	RS1932977	146688941	G	ADD	83	-0.156	0.1892	-0.5269	0.2148	-0.8246	0.4122	cg02487331_T
RS17159924	1	RS17159924	146671044	G	ADD	83	-0.1631	0.1979	-0.5511	0.2249	-0.8239	0.4126	POS4_T
RS3766519	1	RS3766519	146686372	A	ADD	83	-0.1631	0.1979	-0.5511	0.2249	-0.8239	0.4126	POS4_T
RS3766520	1	RS3766520	146686228	A	ADD	83	-0.1631	0.1979	-0.5511	0.2249	-0.8239	0.4126	POS4_T
RS1036852	1	RS1036852	146633933	A	ADD	83	-0.1301	0.1586	-0.441	0.1808	-0.8202	0.4147	cg16814483_T
RS10751402	1	RS10751402	146639790	C	ADD	83	-0.1301	0.1586	-0.441	0.1808	-0.8202	0.4147	cg16814483_T
RS1442760	1	RS1442760	146628407	G	ADD	83	-0.1301	0.1586	-0.441	0.1808	-0.8202	0.4147	cg16814483_T
RS4950378	1	RS4950378	146625769	G	ADD	83	-0.1301	0.1586	-0.441	0.1808	-0.8202	0.4147	cg16814483_T
RS4612679	1	RS4612679	146872237	G	ADD	83	-0.3533	0.4371	-1.21	0.5035	-0.8082	0.4215	cg03526459_T
RS2353975	1	RS2353975	146837703	C	ADD	82	-0.2241	0.2777	-0.7684	0.3203	-0.8068	0.4223	cg21263664_T
RS7551766	1	RS7551766	146858964	G	ADD	82	-0.2241	0.2777	-0.7684	0.3203	-0.8068	0.4223	cg21263664_T
RS2883434	1	RS2883434	146649084	C	ADD	83	-0.1572	0.196	-0.5414	0.2271	-0.8017	0.4252	cg02487331_T
RS2353986	1	RS2353986	146821869	A	ADD	82	-0.1333	0.1665	-0.4597	0.1932	-0.8002	0.4261	cg21263664_T
RS2353975	1	RS2353975	146837703	C	ADD	83	-0.2102	0.2657	-0.7311	0.3106	-0.7912	0.4313	POS2_T
RS7551766	1	RS7551766	146858964	G	ADD	83	-0.2102	0.2657	-0.7311	0.3106	-0.7912	0.4313	POS2_T
RS1822312	1	RS1822312	146687250	A	ADD	82	0.2835	0.3607	-0.4235	0.9905	0.786	0.4343	cg02487331_T
RS10751403	1	RS10751403	146675382	A	ADD	83	0.2813	0.3583	-0.421	0.9835	0.785	0.4349	cg02487331_T
RS1822311	1	RS1822311	146681517	A	ADD	83	0.2813	0.3583	-0.421	0.9835	0.785	0.4349	cg02487331_T
RS1899484	1	RS1899484	146653111	A	ADD	83	0.2813	0.3583	-0.421	0.9835	0.785	0.4349	cg02487331_T
RS4950386	1	RS4950386	146675551	A	ADD	83	0.2813	0.3583	-0.421	0.9835	0.785	0.4349	cg02487331_T
RS4950394	1	RS4950394	146767149	C	ADD	83	0.2813	0.3583	-0.421	0.9835	0.785	0.4349	cg02487331_T
RS6593746	1	RS6593746	146686649	G	ADD	83	0.2813	0.3583	-0.421	0.9835	0.785	0.4349	cg02487331_T
RS894472	1	RS894472	146687837	A	ADD	83	0.2813	0.3583	-0.421	0.9835	0.785	0.4349	cg02487331_T
RS1899485	1	RS1899485	146588939	G	ADD	83	-0.1256	0.1604	-0.44	0.1888	-0.7829	0.4361	cg16814483_T
RS2297753	1	RS2297753	146684131	A	ADD	83	-0.2781	0.3567	-0.9772	0.4209	-0.7798	0.4379	cg02487331_T
RS2304893	1	RS2304893	146630916	G	ADD	83	-0.2781	0.3567	-0.9772	0.4209	-0.7798	0.4379	cg02487331_T
RS11239951	1	RS11239951	146709784	A	ADD	83	-0.1237	0.1593	-0.4359	0.1886	-0.7764	0.4399	POS2_T
RS894473	1	RS894473	146687789	A	ADD	82	0.2784	0.3602	-0.4277	0.9845	0.7728	0.4421	cg02487331_T
RS17353143	1	RS17353143	146564378	A	ADD	83	-0.2095	0.2749	-0.7483	0.3294	-0.7619	0.4485	cg16814483_T
RS612963	1	RS612963	146975765	A	ADD	83	0.1609	0.2134	-0.2575	0.5792	0.7537	0.4533	POS4_T
RS11239954	1	RS11239954	146717699	A	ADD	83	0.1446	0.1952	-0.2381	0.5272	0.7405	0.4613	cg03526459_T
RS1822312	1	RS1822312	146687250	A	ADD	82	0.2695	0.3652	-0.4464	0.9854	0.7379	0.4629	cg03526459_T
RS4950322	1	RS4950322	146854836	A	ADD	83	-0.1461	0.198	-0.5341	0.2419	-0.7378	0.4629	cg03526459_T
RS6703187	1	RS6703187	146698906	G	ADD	82	-0.1345	0.1829	-0.4931	0.224	-0.7355	0.4643	POS6_T
RS7537703	1	RS7537703	146710162	G	ADD	82	-0.1345	0.1829	-0.4931	0.224	-0.7355	0.4643	POS6_T
RS1348316	1	RS1348316	146643555	G	ADD	83	-0.1151	0.157	-0.4228	0.1926	-0.733	0.4658	cg03526459_T
RS2883434	1	RS2883434	146649084	C	ADD	83	-0.1454	0.1991	-0.5356	0.2449	-0.73	0.4676	cg03526459_T
RS6703187	1	RS6703187	146698906	G	ADD	83	-0.129	0.1778	-0.4776	0.2196	-0.7254	0.4704	cg02487331_T
RS7537703	1	RS7537703	146710162	G	ADD	83	-0.129	0.1778	-0.4776	0.2196	-0.7254	0.4704	cg02487331_T
RS6687544	1	RS6687544	146749067	A	ADD	83	-0.1188	0.1639	-0.44	0.2023	-0.7252	0.4706	cg16814483_T
RS10751403	1	RS10751403	146675382	A	ADD	83	0.262	0.3639	-0.4513	0.9753	0.72	0.4737	cg03526459_T
RS1822311	1	RS1822311	146681517	A	ADD	83	0.262	0.3639	-0.4513	0.9753	0.72	0.4737	cg03526459_T
RS1899484	1	RS1899484	146653111	A	ADD	83	0.262	0.3639	-0.4513	0.9753	0.72	0.4737	cg03526459_T
RS4950386	1	RS4950386	146675551	A	ADD	83	0.262	0.3639	-0.4513	0.9753	0.72	0.4737	cg03526459_T
RS4950394	1	RS4950394	146767149	C	ADD	83	0.262	0.3639	-0.4513	0.9753	0.72	0.4737	cg03526459_T
RS6593746	1	RS6593746	146686649	G	ADD	83	0.262	0.3639	-0.4513	0.9753	0.72	0.4737	cg03526459_T
RS894472	1	RS894472	146687837	A	ADD	83	0.262	0.3639	-0.4513	0.9753	0.72	0.4737	cg03526459_T
RS4132958	1	RS4132958	146964025	G	ADD	81	-0.1177	0.164	-0.4391	0.2037	-0.7175	0.4753	POS6_T
RS2353986	1	RS2353986	146821869	A	ADD	83	-0.1177	0.1655	-0.442	0.2067	-0.711	0.4793	cg16814483_T
RS17159924	1	RS17159924	146671044	G	ADD	82	-0.141	0.2007	-0.5343	0.2523	-0.7027	0.4844	POS6_T
RS3766519	1	RS3766519	146686372	A	ADD	82	-0.141	0.2007	-0.5343	0.2523	-0.7027	0.4844	POS6_T
RS3766520	1	RS3766520	146686228	A	ADD	82	-0.141	0.2007	-0.5343	0.2523	-0.7027	0.4844	POS6_T
RS2353984	1	RS2353984	146813358	G	ADD	83	-0.1805	0.2572	-0.6845	0.3236	-0.7018	0.485	cg02487331_T
RS3737845	1	RS3737845	146724408	A	ADD	83	-0.1805	0.2572	-0.6845	0.3236	-0.7018	0.485	cg02487331_T
RS6677679	1	RS6677679	146803630	A	ADD	83	-0.1805	0.2572	-0.6845	0.3236	-0.7018	0.485	cg02487331_T
RS894473	1	RS894473	146687789	A	ADD	82	0.248	0.3549	-0.4476	0.9436	0.6988	0.4868	cg03526459_T
RS4950315	1	RS4950315	146736092	A	ADD	83	-0.1393	0.1997	-0.5306	0.252	-0.6978	0.4875	POS4_T
RS6703892	1	RS6703892	146759306	G	ADD	83	-0.1393	0.1997	-0.5306	0.252	-0.6978	0.4875	POS4_T
RS2883434	1	RS2883434	146649084	C	ADD	83	-0.136	0.1968	-0.5218	0.2498	-0.6909	0.4918	POS2_T
RS11239953	1	RS11239953	146717564	A	ADD	83	-0.108	0.1581	-0.4179	0.2018	-0.6833	0.4965	cg16814483_T
RS4950361	1	RS4950361	146559165	A	ADD	83	-0.1168	0.1711	-0.4523	0.2186	-0.6826	0.4969	POS2_T
RS2353984	1	RS2353984	146813358	G	ADD	83	-0.1782	0.2624	-0.6926	0.3361	-0.6791	0.4991	cg16814483_T
RS3737845	1	RS3737845	146724408	A	ADD	83	-0.1782	0.2624	-0.6926	0.3361	-0.6791	0.4991	cg16814483_T
RS6677679	1	RS6677679	146803630	A	ADD	83	-0.1782	0.2624	-0.6926	0.3361	-0.6791	0.4991	cg16814483_T
RS1372820	1	RS1372820	146687103	C	ADD	82	0.1244	0.1845	-0.2372	0.486	0.6745	0.5021	cg21263664_T
RS2077749	1	RS2077749	146652637	A	ADD	82	0.1244	0.1845	-0.2372	0.486	0.6745	0.5021	cg21263664_T
RS6593745	1	RS6593745	146676190	A	ADD	82	0.1244	0.1845	-0.2372	0.486	0.6745	0.5021	cg21263664_T
RS720609	1	RS720609	146653028	A	ADD	82	0.1244	0.1845	-0.2372	0.486	0.6745	0.5021	cg21263664_T
RS11239954	1	RS11239954	146717699	A	ADD	83	0.1302	0.193	-0.2482	0.5085	0.6743	0.5022	POS2_T
RS4950322	1	RS4950322	146854836	A	ADD	83	-0.1312	0.1951	-0.5137	0.2513	-0.6722	0.5035	cg02487331_T
RS17159924	1	RS17159924	146671044	G	ADD	83	-0.1333	0.1988	-0.5229	0.2563	-0.6705	0.5045	cg03526459_T
RS3766519	1	RS3766519	146686372	A	ADD	83	-0.1333	0.1988	-0.5229	0.2563	-0.6705	0.5045	cg03526459_T
RS3766520	1	RS3766520	146686228	A	ADD	83	-0.1333	0.1988	-0.5229	0.2563	-0.6705	0.5045	cg03526459_T
RS1932977	1	RS1932977	146688941	G	ADD	82	-0.1292	0.1942	-0.5099	0.2515	-0.6651	0.508	POS6_T
RS1822312	1	RS1822312	146687250	A	ADD	81	0.2464	0.3711	-0.4809	0.9738	0.664	0.5087	cg21263664_T
RS10751403	1	RS10751403	146675382	A	ADD	82	0.2447	0.3685	-0.4776	0.967	0.6639	0.5088	cg21263664_T
RS1822311	1	RS1822311	146681517	A	ADD	82	0.2447	0.3685	-0.4776	0.967	0.6639	0.5088	cg21263664_T
RS1899484	1	RS1899484	146653111	A	ADD	82	0.2447	0.3685	-0.4776	0.967	0.6639	0.5088	cg21263664_T
RS4950386	1	RS4950386	146675551	A	ADD	82	0.2447	0.3685	-0.4776	0.967	0.6639	0.5088	cg21263664_T
RS4950394	1	RS4950394	146767149	C	ADD	82	0.2447	0.3685	-0.4776	0.967	0.6639	0.5088	cg21263664_T
RS6593746	1	RS6593746	146686649	G	ADD	82	0.2447	0.3685	-0.4776	0.967	0.6639	0.5088	cg21263664_T
RS894472	1	RS894472	146687837	A	ADD	82	0.2447	0.3685	-0.4776	0.967	0.6639	0.5088	cg21263664_T
RS661678	1	RS661678	146978395	G	ADD	83	-0.116	0.178	-0.4649	0.2329	-0.6516	0.5166	POS2_T
RS7516430	1	RS7516430	146767062	G	ADD	83	-0.1656	0.2548	-0.665	0.3337	-0.6501	0.5176	POS4_T
RS894473	1	RS894473	146687789	A	ADD	81	0.2338	0.3646	-0.4809	0.9484	0.6411	0.5234	cg21263664_T
RS7516430	1	RS7516430	146767062	G	ADD	83	-0.163	0.2555	-0.6638	0.3377	-0.6381	0.5253	cg03526459_T
RS1932977	1	RS1932977	146688941	G	ADD	83	-0.1209	0.1901	-0.4935	0.2518	-0.6358	0.5268	POS2_T
RS11239951	1	RS11239951	146709784	A	ADD	83	-0.101	0.159	-0.4127	0.2108	-0.6348	0.5275	cg02487331_T
RS6687544	1	RS6687544	146749067	A	ADD	82	-0.101	0.1651	-0.4246	0.2226	-0.6116	0.5427	cg21263664_T
RS1932977	1	RS1932977	146688941	G	ADD	83	-0.1149	0.1925	-0.4921	0.2623	-0.597	0.5523	cg03526459_T
RS11239954	1	RS11239954	146717699	A	ADD	82	0.1175	0.1975	-0.2696	0.5047	0.595	0.5536	POS6_T
RS750467	1	RS750467	146589758	A	ADD	83	0.1368	0.231	-0.3159	0.5896	0.5923	0.5554	cg03526459_T
RS7539416	1	RS7539416	146881586	G	ADD	81	0.1516	0.2565	-0.351	0.6543	0.5912	0.5562	cg21263664_T
RS12141187	1	RS12141187	146982763	A	ADD	82	0.1078	0.1828	-0.2504	0.4661	0.5899	0.557	cg21263664_T
RS17159924	1	RS17159924	146671044	G	ADD	83	-0.1147	0.196	-0.4988	0.2694	-0.5854	0.56	cg02487331_T
RS3766519	1	RS3766519	146686372	A	ADD	83	-0.1147	0.196	-0.4988	0.2694	-0.5854	0.56	cg02487331_T
RS3766520	1	RS3766520	146686228	A	ADD	83	-0.1147	0.196	-0.4988	0.2694	-0.5854	0.56	cg02487331_T
RS6681716	1	RS6681716	146707824	A	ADD	83	0.2029	0.347	-0.4772	0.883	0.5847	0.5605	cg03526459_T
RS2353984	1	RS2353984	146813358	G	ADD	83	-0.1507	0.2613	-0.6629	0.3615	-0.5766	0.5659	cg03526459_T
RS3737845	1	RS3737845	146724408	A	ADD	83	-0.1507	0.2613	-0.6629	0.3615	-0.5766	0.5659	cg03526459_T
RS6677679	1	RS6677679	146803630	A	ADD	83	-0.1507	0.2613	-0.6629	0.3615	-0.5766	0.5659	cg03526459_T
RS2353975	1	RS2353975	146837703	C	ADD	83	-0.1498	0.2655	-0.6701	0.3706	-0.5641	0.5744	cg02487331_T
RS7551766	1	RS7551766	146858964	G	ADD	83	-0.1498	0.2655	-0.6701	0.3706	-0.5641	0.5744	cg02487331_T
RS4132958	1	RS4132958	146964025	G	ADD	82	-0.08921	0.1624	-0.4076	0.2291	-0.5492	0.5845	cg03526459_T
RS6687544	1	RS6687544	146749067	A	ADD	83	0.08689	0.1633	-0.2332	0.4069	0.5321	0.5962	cg03526459_T
RS2883318	1	RS2883318	146849143	C	ADD	83	-0.08327	0.1568	-0.3906	0.2241	-0.531	0.597	POS2_T
RS2353987	1	RS2353987	146827556	A	ADD	82	-0.09402	0.1861	-0.4587	0.2706	-0.5053	0.6148	cg21263664_T
RS6687544	1	RS6687544	146749067	A	ADD	83	0.08047	0.1609	-0.2349	0.3959	0.5001	0.6185	cg02487331_T
RS6681716	1	RS6681716	146707824	A	ADD	83	0.1705	0.3431	-0.5019	0.8429	0.4969	0.6207	POS2_T
RS7539416	1	RS7539416	146881586	G	ADD	82	0.1242	0.2504	-0.3666	0.615	0.496	0.6214	cg16814483_T
RS1348316	1	RS1348316	146643555	G	ADD	82	-0.07623	0.1584	-0.3867	0.2343	-0.4812	0.6318	POS6_T
RS2477569	1	RS2477569	146547809	C	ADD	83	-0.08454	0.1822	-0.4417	0.2726	-0.4639	0.6441	POS4_T
RS604716	1	RS604716	146544721	A	ADD	83	-0.08454	0.1822	-0.4417	0.2726	-0.4639	0.6441	POS4_T
RS7539416	1	RS7539416	146881586	G	ADD	82	0.1148	0.2476	-0.3705	0.6	0.4635	0.6443	cg02487331_T
RS17159924	1	RS17159924	146671044	G	ADD	83	-0.08927	0.1967	-0.4749	0.2963	-0.4538	0.6513	POS2_T
RS3766519	1	RS3766519	146686372	A	ADD	83	-0.08927	0.1967	-0.4749	0.2963	-0.4538	0.6513	POS2_T
RS3766520	1	RS3766520	146686228	A	ADD	83	-0.08927	0.1967	-0.4749	0.2963	-0.4538	0.6513	POS2_T
RS6657631	1	RS6657631	146517465	A	ADD	83	-0.1538	0.3453	-0.8306	0.523	-0.4455	0.6573	POS2_T
RS612963	1	RS612963	146975765	A	ADD	83	0.09411	0.2114	-0.3202	0.5084	0.4452	0.6574	cg02487331_T
RS7516430	1	RS7516430	146767062	G	ADD	82	-0.1153	0.262	-0.6289	0.3983	-0.4399	0.6613	POS6_T
RS11239951	1	RS11239951	146709784	A	ADD	83	-0.06997	0.1617	-0.3868	0.2469	-0.4328	0.6664	cg03526459_T
RS11239951	1	RS11239951	146709784	A	ADD	82	-0.06725	0.1627	-0.3862	0.2517	-0.4132	0.6806	POS6_T
RS6657631	1	RS6657631	146517465	A	ADD	82	0.1438	0.3519	-0.546	0.8335	0.4085	0.6841	POS6_T
RS6681716	1	RS6681716	146707824	A	ADD	82	0.1384	0.3517	-0.5509	0.8277	0.3936	0.695	cg21263664_T
RS6703187	1	RS6703187	146698906	G	ADD	83	-0.07111	0.181	-0.4258	0.2836	-0.3929	0.6955	cg03526459_T
RS7537703	1	RS7537703	146710162	G	ADD	83	-0.07111	0.181	-0.4258	0.2836	-0.3929	0.6955	cg03526459_T
RS1036852	1	RS1036852	146633933	A	ADD	83	0.06151	0.1584	-0.2489	0.3719	0.3885	0.6988	cg03526459_T
RS10751402	1	RS10751402	146639790	C	ADD	83	0.06151	0.1584	-0.2489	0.3719	0.3885	0.6988	cg03526459_T
RS1442760	1	RS1442760	146628407	G	ADD	83	0.06151	0.1584	-0.2489	0.3719	0.3885	0.6988	cg03526459_T
RS4950378	1	RS4950378	146625769	G	ADD	83	0.06151	0.1584	-0.2489	0.3719	0.3885	0.6988	cg03526459_T
RS2477569	1	RS2477569	146547809	C	ADD	83	-0.06758	0.1801	-0.4206	0.2854	-0.3752	0.7085	cg02487331_T
RS604716	1	RS604716	146544721	A	ADD	83	-0.06758	0.1801	-0.4206	0.2854	-0.3752	0.7085	cg02487331_T
RS6681716	1	RS6681716	146707824	A	ADD	83	0.1281	0.3423	-0.5428	0.799	0.3743	0.7092	cg02487331_T
RS2353987	1	RS2353987	146827556	A	ADD	83	0.06719	0.1833	-0.2921	0.4265	0.3665	0.715	cg03526459_T
RS2353975	1	RS2353975	146837703	C	ADD	82	0.09881	0.2773	-0.4447	0.6423	0.3563	0.7226	POS6_T
RS7551766	1	RS7551766	146858964	G	ADD	82	0.09881	0.2773	-0.4447	0.6423	0.3563	0.7226	POS6_T
RS2883318	1	RS2883318	146849143	C	ADD	83	-0.05586	0.1584	-0.3664	0.2547	-0.3526	0.7254	POS4_T
RS1036852	1	RS1036852	146633933	A	ADD	82	0.05603	0.1594	-0.2565	0.3685	0.3514	0.7262	POS6_T
RS10751402	1	RS10751402	146639790	C	ADD	82	0.05603	0.1594	-0.2565	0.3685	0.3514	0.7262	POS6_T
RS1442760	1	RS1442760	146628407	G	ADD	82	0.05603	0.1594	-0.2565	0.3685	0.3514	0.7262	POS6_T
RS4950378	1	RS4950378	146625769	G	ADD	82	0.05603	0.1594	-0.2565	0.3685	0.3514	0.7262	POS6_T
RS2353987	1	RS2353987	146827556	A	ADD	82	-0.06477	0.1853	-0.428	0.2984	-0.3495	0.7277	POS6_T
RS7539416	1	RS7539416	146881586	G	ADD	82	0.08594	0.2469	-0.398	0.5699	0.3481	0.7288	POS2_T
RS2297753	1	RS2297753	146684131	A	ADD	83	-0.1213	0.3589	-0.8247	0.5821	-0.338	0.7363	POS2_T
RS2304893	1	RS2304893	146630916	G	ADD	83	-0.1213	0.3589	-0.8247	0.5821	-0.338	0.7363	POS2_T
RS4950315	1	RS4950315	146736092	A	ADD	83	-0.06695	0.2007	-0.4603	0.3264	-0.3336	0.7396	cg03526459_T
RS6703892	1	RS6703892	146759306	G	ADD	83	-0.06695	0.2007	-0.4603	0.3264	-0.3336	0.7396	cg03526459_T
RS4612679	1	RS4612679	146872237	G	ADD	82	-0.1469	0.4439	-1.017	0.7231	-0.3309	0.7417	cg21263664_T
RS6703187	1	RS6703187	146698906	G	ADD	83	-0.05757	0.1789	-0.4081	0.293	-0.3218	0.7485	POS2_T
RS7537703	1	RS7537703	146710162	G	ADD	83	-0.05757	0.1789	-0.4081	0.293	-0.3218	0.7485	POS2_T
RS2353986	1	RS2353986	146821869	A	ADD	83	0.05198	0.1651	-0.2716	0.3755	0.3149	0.7537	cg03526459_T
RS1899485	1	RS1899485	146588939	G	ADD	82	0.05046	0.1612	-0.2655	0.3664	0.313	0.7551	POS6_T
RS2353984	1	RS2353984	146813358	G	ADD	83	-0.08135	0.261	-0.5929	0.4302	-0.3117	0.7561	POS4_T
RS3737845	1	RS3737845	146724408	A	ADD	83	-0.08135	0.261	-0.5929	0.4302	-0.3117	0.7561	POS4_T
RS6677679	1	RS6677679	146803630	A	ADD	83	-0.08135	0.261	-0.5929	0.4302	-0.3117	0.7561	POS4_T
RS4950315	1	RS4950315	146736092	A	ADD	83	-0.06176	0.1983	-0.4505	0.327	-0.3114	0.7564	POS2_T
RS6703892	1	RS6703892	146759306	G	ADD	83	-0.06176	0.1983	-0.4505	0.327	-0.3114	0.7564	POS2_T
RS661678	1	RS661678	146978395	G	ADD	82	-0.05615	0.1832	-0.4152	0.3029	-0.3065	0.7601	cg21263664_T
RS6687544	1	RS6687544	146749067	A	ADD	82	0.04933	0.1646	-0.2733	0.372	0.2997	0.7653	POS6_T
RS2353975	1	RS2353975	146837703	C	ADD	83	-0.0802	0.2713	-0.6119	0.4515	-0.2956	0.7683	cg16814483_T
RS7551766	1	RS7551766	146858964	G	ADD	83	-0.0802	0.2713	-0.6119	0.4515	-0.2956	0.7683	cg16814483_T
RS6657631	1	RS6657631	146517465	A	ADD	83	-0.09873	0.3445	-0.774	0.5765	-0.2866	0.7752	cg02487331_T
RS11239953	1	RS11239953	146717564	A	ADD	82	0.04419	0.1588	-0.267	0.3553	0.2784	0.7815	POS6_T
RS2353986	1	RS2353986	146821869	A	ADD	83	0.04511	0.1627	-0.2737	0.3639	0.2774	0.7823	cg02487331_T
RS2883318	1	RS2883318	146849143	C	ADD	83	-0.04227	0.1566	-0.3491	0.2646	-0.27	0.7879	cg02487331_T
RS2353975	1	RS2353975	146837703	C	ADD	83	-0.07157	0.2699	-0.6006	0.4575	-0.2652	0.7916	cg03526459_T
RS7551766	1	RS7551766	146858964	G	ADD	83	-0.07157	0.2699	-0.6006	0.4575	-0.2652	0.7916	cg03526459_T
RS6657631	1	RS6657631	146517465	A	ADD	83	-0.091	0.3488	-0.7746	0.5926	-0.2609	0.7949	POS4_T
RS7552530	1	RS7552530	146612482	G	ADD	82	0.04266	0.1652	-0.2811	0.3664	0.2582	0.797	cg03526459_T
RS6681716	1	RS6681716	146707824	A	ADD	83	-0.08941	0.3467	-0.7689	0.59	-0.2579	0.7972	POS4_T
RS2353984	1	RS2353984	146813358	G	ADD	82	-0.06905	0.2686	-0.5954	0.4573	-0.2571	0.7978	POS6_T
RS3737845	1	RS3737845	146724408	A	ADD	82	-0.06905	0.2686	-0.5954	0.4573	-0.2571	0.7978	POS6_T
RS6677679	1	RS6677679	146803630	A	ADD	82	-0.06905	0.2686	-0.5954	0.4573	-0.2571	0.7978	POS6_T
RS6657631	1	RS6657631	146517465	A	ADD	83	0.08928	0.3515	-0.5997	0.7783	0.254	0.8002	cg16814483_T
RS11239954	1	RS11239954	146717699	A	ADD	83	0.04864	0.1953	-0.3342	0.4315	0.249	0.804	POS4_T
RS1899485	1	RS1899485	146588939	G	ADD	83	-0.03885	0.1583	-0.3491	0.2714	-0.2455	0.8067	POS2_T
RS2353986	1	RS2353986	146821869	A	ADD	82	0.04061	0.1664	-0.2855	0.3667	0.2441	0.8078	POS6_T
RS1899485	1	RS1899485	146588939	G	ADD	83	0.03863	0.1602	-0.2753	0.3526	0.2412	0.81	cg03526459_T
RS11239954	1	RS11239954	146717699	A	ADD	83	-0.04654	0.1969	-0.4324	0.3393	-0.2364	0.8138	cg16814483_T
RS1822312	1	RS1822312	146687250	A	ADD	82	0.08636	0.3657	-0.6303	0.8031	0.2362	0.8139	POS4_T
RS10751403	1	RS10751403	146675382	A	ADD	83	0.07979	0.3641	-0.6337	0.7933	0.2192	0.8271	POS4_T
RS1822311	1	RS1822311	146681517	A	ADD	83	0.07979	0.3641	-0.6337	0.7933	0.2192	0.8271	POS4_T
RS1899484	1	RS1899484	146653111	A	ADD	83	0.07979	0.3641	-0.6337	0.7933	0.2192	0.8271	POS4_T
RS4950386	1	RS4950386	146675551	A	ADD	83	0.07979	0.3641	-0.6337	0.7933	0.2192	0.8271	POS4_T
RS4950394	1	RS4950394	146767149	C	ADD	83	0.07979	0.3641	-0.6337	0.7933	0.2192	0.8271	POS4_T
RS6593746	1	RS6593746	146686649	G	ADD	83	0.07979	0.3641	-0.6337	0.7933	0.2192	0.8271	POS4_T
RS894472	1	RS894472	146687837	A	ADD	83	0.07979	0.3641	-0.6337	0.7933	0.2192	0.8271	POS4_T
RS6681716	1	RS6681716	146707824	A	ADD	83	-0.07611	0.3494	-0.761	0.6088	-0.2178	0.8282	cg16814483_T
RS7552530	1	RS7552530	146612482	G	ADD	82	-0.03536	0.1633	-0.3554	0.2847	-0.2166	0.8291	POS2_T
RS4950315	1	RS4950315	146736092	A	ADD	82	-0.04373	0.2027	-0.441	0.3536	-0.2157	0.8298	POS6_T
RS6703892	1	RS6703892	146759306	G	ADD	82	-0.04373	0.2027	-0.441	0.3536	-0.2157	0.8298	POS6_T
RS4132958	1	RS4132958	146964025	G	ADD	82	-0.03454	0.1613	-0.3507	0.2816	-0.2142	0.831	cg02487331_T
RS7552530	1	RS7552530	146612482	G	ADD	82	-0.03413	0.1648	-0.3571	0.2888	-0.2072	0.8364	POS4_T
RS750467	1	RS750467	146589758	A	ADD	83	-0.04699	0.2287	-0.4953	0.4013	-0.2054	0.8378	POS2_T
RS2883318	1	RS2883318	146849143	C	ADD	82	-0.03283	0.1601	-0.3467	0.281	-0.205	0.8381	POS6_T
RS2477569	1	RS2477569	146547809	C	ADD	83	-0.03626	0.1829	-0.3948	0.3223	-0.1982	0.8434	cg03526459_T
RS604716	1	RS604716	146544721	A	ADD	83	-0.03626	0.1829	-0.3948	0.3223	-0.1982	0.8434	cg03526459_T
RS2353987	1	RS2353987	146827556	A	ADD	83	0.0354	0.1813	-0.3198	0.3906	0.1953	0.8457	POS2_T
RS11239953	1	RS11239953	146717564	A	ADD	83	-0.03009	0.1559	-0.3356	0.2754	-0.1931	0.8474	POS2_T
RS1899485	1	RS1899485	146588939	G	ADD	83	-0.03084	0.1598	-0.344	0.2823	-0.193	0.8474	POS4_T
RS2297753	1	RS2297753	146684131	A	ADD	83	-0.0699	0.3652	-0.7858	0.646	-0.1914	0.8487	cg16814483_T
RS2304893	1	RS2304893	146630916	G	ADD	83	-0.0699	0.3652	-0.7858	0.646	-0.1914	0.8487	cg16814483_T
RS6687544	1	RS6687544	146749067	A	ADD	83	0.02995	0.1616	-0.2868	0.3467	0.1853	0.8535	POS2_T
RS894473	1	RS894473	146687789	A	ADD	82	0.06449	0.3528	-0.6269	0.7559	0.1828	0.8555	POS4_T
RS10751403	1	RS10751403	146675382	A	ADD	82	0.06689	0.3677	-0.6538	0.7876	0.1819	0.8561	POS6_T
RS1822311	1	RS1822311	146681517	A	ADD	82	0.06689	0.3677	-0.6538	0.7876	0.1819	0.8561	POS6_T
RS1899484	1	RS1899484	146653111	A	ADD	82	0.06689	0.3677	-0.6538	0.7876	0.1819	0.8561	POS6_T
RS4950386	1	RS4950386	146675551	A	ADD	82	0.06689	0.3677	-0.6538	0.7876	0.1819	0.8561	POS6_T
RS4950394	1	RS4950394	146767149	C	ADD	82	0.06689	0.3677	-0.6538	0.7876	0.1819	0.8561	POS6_T
RS6593746	1	RS6593746	146686649	G	ADD	82	0.06689	0.3677	-0.6538	0.7876	0.1819	0.8561	POS6_T
RS894472	1	RS894472	146687837	A	ADD	82	0.06689	0.3677	-0.6538	0.7876	0.1819	0.8561	POS6_T
RS750467	1	RS750467	146589758	A	ADD	82	-0.04269	0.2369	-0.5071	0.4217	-0.1802	0.8575	cg21263664_T
RS2297753	1	RS2297753	146684131	A	ADD	83	-0.06491	0.3634	-0.7771	0.6473	-0.1786	0.8587	cg03526459_T
RS2304893	1	RS2304893	146630916	G	ADD	83	-0.06491	0.3634	-0.7771	0.6473	-0.1786	0.8587	cg03526459_T
RS1822312	1	RS1822312	146687250	A	ADD	81	0.06613	0.3703	-0.6597	0.792	0.1786	0.8588	POS6_T
RS2353986	1	RS2353986	146821869	A	ADD	83	-0.02819	0.1632	-0.348	0.2917	-0.1728	0.8633	POS2_T
RS1036852	1	RS1036852	146633933	A	ADD	83	-0.02699	0.1566	-0.3339	0.2799	-0.1723	0.8636	POS2_T
RS10751402	1	RS10751402	146639790	C	ADD	83	-0.02699	0.1566	-0.3339	0.2799	-0.1723	0.8636	POS2_T
RS1442760	1	RS1442760	146628407	G	ADD	83	-0.02699	0.1566	-0.3339	0.2799	-0.1723	0.8636	POS2_T
RS4950378	1	RS4950378	146625769	G	ADD	83	-0.02699	0.1566	-0.3339	0.2799	-0.1723	0.8636	POS2_T
RS11239953	1	RS11239953	146717564	A	ADD	83	0.02681	0.1577	-0.2823	0.336	0.17	0.8655	cg03526459_T
RS2477569	1	RS2477569	146547809	C	ADD	83	0.0304	0.1808	-0.3239	0.3847	0.1682	0.8669	POS2_T
RS604716	1	RS604716	146544721	A	ADD	83	0.0304	0.1808	-0.3239	0.3847	0.1682	0.8669	POS2_T
RS2353987	1	RS2353987	146827556	A	ADD	83	-0.02983	0.1829	-0.3884	0.3287	-0.163	0.8709	POS4_T
RS894473	1	RS894473	146687789	A	ADD	81	0.05707	0.365	-0.6583	0.7725	0.1564	0.8762	POS6_T
RS7552530	1	RS7552530	146612482	G	ADD	81	0.02289	0.1644	-0.2993	0.3451	0.1392	0.8896	POS6_T
RS2353987	1	RS2353987	146827556	A	ADD	83	0.02427	0.1807	-0.33	0.3785	0.1343	0.8935	cg02487331_T
RS1372820	1	RS1372820	146687103	C	ADD	83	0.02301	0.1827	-0.335	0.381	0.126	0.9001	cg16814483_T
RS2077749	1	RS2077749	146652637	A	ADD	83	0.02301	0.1827	-0.335	0.381	0.126	0.9001	cg16814483_T
RS6593745	1	RS6593745	146676190	A	ADD	83	0.02301	0.1827	-0.335	0.381	0.126	0.9001	cg16814483_T
RS720609	1	RS720609	146653028	A	ADD	83	0.02301	0.1827	-0.335	0.381	0.126	0.9001	cg16814483_T
RS6657631	1	RS6657631	146517465	A	ADD	82	-0.04305	0.354	-0.737	0.6508	-0.1216	0.9035	cg21263664_T
RS7552530	1	RS7552530	146612482	G	ADD	82	-0.01924	0.1616	-0.3359	0.2975	-0.1191	0.9055	cg02487331_T
RS1822312	1	RS1822312	146687250	A	ADD	82	0.04236	0.3696	-0.682	0.7667	0.1146	0.909	cg16814483_T
RS10751403	1	RS10751403	146675382	A	ADD	83	0.04142	0.367	-0.6779	0.7607	0.1129	0.9104	cg16814483_T
RS1822311	1	RS1822311	146681517	A	ADD	83	0.04142	0.367	-0.6779	0.7607	0.1129	0.9104	cg16814483_T
RS1899484	1	RS1899484	146653111	A	ADD	83	0.04142	0.367	-0.6779	0.7607	0.1129	0.9104	cg16814483_T
RS4950386	1	RS4950386	146675551	A	ADD	83	0.04142	0.367	-0.6779	0.7607	0.1129	0.9104	cg16814483_T
RS4950394	1	RS4950394	146767149	C	ADD	83	0.04142	0.367	-0.6779	0.7607	0.1129	0.9104	cg16814483_T
RS6593746	1	RS6593746	146686649	G	ADD	83	0.04142	0.367	-0.6779	0.7607	0.1129	0.9104	cg16814483_T
RS894472	1	RS894472	146687837	A	ADD	83	0.04142	0.367	-0.6779	0.7607	0.1129	0.9104	cg16814483_T
RS6687544	1	RS6687544	146749067	A	ADD	83	-0.01763	0.1631	-0.3374	0.3021	-0.108	0.9142	POS4_T
RS2297753	1	RS2297753	146684131	A	ADD	82	-0.03886	0.3661	-0.7564	0.6787	-0.1061	0.9158	POS6_T
RS2304893	1	RS2304893	146630916	G	ADD	82	-0.03886	0.3661	-0.7564	0.6787	-0.1061	0.9158	POS6_T
RS11239954	1	RS11239954	146717699	A	ADD	82	-0.02102	0.199	-0.411	0.3689	-0.1057	0.9161	cg21263664_T
RS2353986	1	RS2353986	146821869	A	ADD	83	-0.01665	0.1647	-0.3395	0.3062	-0.101	0.9198	POS4_T
RS894473	1	RS894473	146687789	A	ADD	82	0.03402	0.3664	-0.684	0.7521	0.09287	0.9263	cg16814483_T
RS2297753	1	RS2297753	146684131	A	ADD	83	-0.03062	0.3625	-0.741	0.6798	-0.08447	0.9329	POS4_T
RS2304893	1	RS2304893	146630916	G	ADD	83	-0.03062	0.3625	-0.741	0.6798	-0.08447	0.9329	POS4_T
RS6681716	1	RS6681716	146707824	A	ADD	82	-0.02741	0.3503	-0.714	0.6592	-0.07825	0.9378	POS6_T
RS1036852	1	RS1036852	146633933	A	ADD	83	-0.0123	0.1581	-0.3221	0.2975	-0.07783	0.9382	POS4_T
RS10751402	1	RS10751402	146639790	C	ADD	83	-0.0123	0.1581	-0.3221	0.2975	-0.07783	0.9382	POS4_T
RS1442760	1	RS1442760	146628407	G	ADD	83	-0.0123	0.1581	-0.3221	0.2975	-0.07783	0.9382	POS4_T
RS4950378	1	RS4950378	146625769	G	ADD	83	-0.0123	0.1581	-0.3221	0.2975	-0.07783	0.9382	POS4_T
RS2883318	1	RS2883318	146849143	C	ADD	83	0.01153	0.159	-0.3001	0.3231	0.07252	0.9424	cg03526459_T
RS2353975	1	RS2353975	146837703	C	ADD	83	0.01467	0.2693	-0.5132	0.5425	0.05447	0.9567	POS4_T
RS7551766	1	RS7551766	146858964	G	ADD	83	0.01467	0.2693	-0.5132	0.5425	0.05447	0.9567	POS4_T
RS750467	1	RS750467	146589758	A	ADD	83	-0.01206	0.2281	-0.4591	0.435	-0.05287	0.958	cg02487331_T
RS1899485	1	RS1899485	146588939	G	ADD	83	-0.007178	0.1579	-0.3166	0.3022	-0.04547	0.9639	cg02487331_T
RS6657631	1	RS6657631	146517465	A	ADD	83	0.01481	0.3499	-0.671	0.7006	0.04233	0.9663	cg03526459_T
RS4950315	1	RS4950315	146736092	A	ADD	83	-0.007116	0.1979	-0.3949	0.3807	-0.03596	0.9714	cg02487331_T
RS6703892	1	RS6703892	146759306	G	ADD	83	-0.007116	0.1979	-0.3949	0.3807	-0.03596	0.9714	cg02487331_T
RS11239953	1	RS11239953	146717564	A	ADD	83	-0.003934	0.1554	-0.3086	0.3007	-0.02531	0.9799	cg02487331_T
RS11239953	1	RS11239953	146717564	A	ADD	83	-0.003759	0.1573	-0.3121	0.3046	-0.02389	0.981	POS4_T
RS750467	1	RS750467	146589758	A	ADD	83	0.004106	0.2309	-0.4485	0.4567	0.01778	0.9859	POS4_T
RS1036852	1	RS1036852	146633933	A	ADD	83	0.0004235	0.1562	-0.3057	0.3065	0.002712	0.9978	cg02487331_T
RS10751402	1	RS10751402	146639790	C	ADD	83	0.0004235	0.1562	-0.3057	0.3065	0.002712	0.9978	cg02487331_T
RS1442760	1	RS1442760	146628407	G	ADD	83	0.0004235	0.1562	-0.3057	0.3065	0.002712	0.9978	cg02487331_T
RS4950378	1	RS4950378	146625769	G	ADD	83	0.0004235	0.1562	-0.3057	0.3065	0.002712	0.9978	cg02487331_T

### Sheet: TS5. Brain meQTL 
SI Appendix Table 5. Brain meQTL data of the SNPs found to control PPMS-specific DMR methylation at 1q21.1 in blood (xQTL serve database)
Brain meQTL (xQTL serve - Ng et al., 2017)
SNP LD cluster	Query	RS ID	SNPchromosome	SNPpos	A1	A2	featureName	featurePositionStart	beta	se	t	pValue
CLUSTER 01	rs10900384	rs10900384	1	146501348	T	C	cg02487331	146550467	-0.400954	0.0393861	-10.1801	2.18045e-22
CLUSTER 01	rs10900384	rs10900384	1	146501348	T	C	cg03526459	146549940	-0.383425	0.0397075	-9.65625	1.84757e-20
CLUSTER 01	rs10900384	rs10900384	1	146501348	T	C	cg21263664	146549909	-0.462636	0.0381157	-12.1377	3.74961e-30
CLUSTER 01	rs10900384	rs10900384	1	146501348	T	C	cg20449590	146551201	-0.0409502	0.0429573	-0.953278	0.340875
CLUSTER 01	rs12141387	rs12141387	1	146503841	G	A	cg02487331	146550467	-0.306943	0.040918	-7.50142	2.60696e-13
CLUSTER 01	rs12141387	rs12141387	1	146503841	G	A	cg03526459	146549940	-0.291486	0.0411264	-7.08757	4.27878e-12
CLUSTER 01	rs12141387	rs12141387	1	146503841	G	A	cg06871074	146551565	0.0302782	0.0429736	0.704577	0.481377
CLUSTER 01	rs12141387	rs12141387	1	146503841	G	A	cg21263664	146549909	-0.351226	0.0402543	-8.72519	3.29027e-17
CLUSTER 01	rs12141387	rs12141387	1	146503841	G	A	cg21908235	146551744	-0.0888525	0.0428233	-2.07486	0.0384714
CLUSTER 01	rs12141387	rs12141387	1	146503841	G	A	cg20449590	146551201	-0.0460712	0.0429477	-1.07273	0.283872
CLUSTER 02	rs11240099	rs11240099	1	146506626	C	T	cg02487331	146550467	0.279067	0.0412853	6.75947	3.59454e-11
CLUSTER 02	rs11240099	rs11240099	1	146506626	C	T	cg03526459	146549940	0.259045	0.0415258	6.23816	8.93624e-10
CLUSTER 02	rs11240099	rs11240099	1	146506626	C	T	cg06871074	146551565	-0.0119556	0.0429903	-0.2781	0.781042
CLUSTER 02	rs11240099	rs11240099	1	146506626	C	T	cg21263664	146549909	0.311735	0.040851	7.63103	1.05808e-13
CLUSTER 02	rs11240099	rs11240099	1	146506626	C	T	cg21908235	146551744	-0.0382694	0.0429619	-0.890776	0.373445
CLUSTER 02	rs11240099	rs11240099	1	146506626	C	T	cg20449590	146551201	-0.0350076	0.042967	-0.814755	0.415571
CLUSTER 03	rs1853782	rs1853782	1	146508774	C	T	cg02487331	146550467	-0.293978	0.0410936	-7.15388	2.75592e-12
CLUSTER 03	rs1853782	rs1853782	1	146508774	C	T	cg03526459	146549940	-0.292957	0.041107	-7.12669	3.30204e-12
CLUSTER 03	rs1853782	rs1853782	1	146508774	C	T	cg06871074	146551565	-0.0558395	0.0429263	-1.30082	0.193873
CLUSTER 03	rs1853782	rs1853782	1	146508774	C	T	cg21263664	146549909	-0.273398	0.0413554	-6.61093	9.17316e-11
CLUSTER 03	rs1853782	rs1853782	1	146508774	C	T	cg21908235	146551744	-0.0390789	0.0429605	-0.909646	0.363414
CLUSTER 03	rs1853782	rs1853782	1	146508774	C	T	cg20449590	146551201	-0.0654053	0.0429013	-1.52455	0.127955
CLUSTER 04	rs12122100	rs12122100	1	146508934	T	C	cg02487331	146550467	-0.284556	0.041216	-6.90401	1.42156e-11
CLUSTER 04	rs12122100	rs12122100	1	146508934	T	C	cg03526459	146549940	-0.221418	0.0419262	-5.28113	1.86312e-07
CLUSTER 04	rs12122100	rs12122100	1	146508934	T	C	cg06871074	146551565	0.120721	0.0426789	2.82858	0.00484886
CLUSTER 04	rs12122100	rs12122100	1	146508934	T	C	cg21263664	146549909	-0.348071	0.0403049	-8.63595	6.55102e-17
CLUSTER 04	rs12122100	rs12122100	1	146508934	T	C	cg21908235	146551744	0.00725209	0.0429922	0.168684	0.866108
CLUSTER 04	rs12122100	rs12122100	1	146508934	T	C	cg20449590	146551201	-0.0240229	0.042981	-0.558919	0.576448
CLUSTER 04	rs6665411	rs6665411	1	146547095	A	G	cg21263664	146549909	-0.341627	0.0404067	-8.4547	2.61124e-16
CLUSTER 04	rs6665411	rs6665411	1	146547095	A	G	cg03526459	146549940	-0.209835	0.0420362	-4.99177	8.08063e-07
CLUSTER 04	rs6665411	rs6665411	1	146547095	A	G	cg02487331	146550467	-0.268525	0.0414143	-6.48387	2.01726e-10
CLUSTER 04	rs6665411	rs6665411	1	146547095	A	G	cg20449590	146551201	0.0107783	0.0429909	0.250711	0.802133
CLUSTER 04	rs6665411	rs6665411	1	146547095	A	G	cg06871074	146551565	0.125756	0.042652	2.94843	0.00333192
CLUSTER 04	rs6665411	rs6665411	1	146547095	A	G	cg21908235	146551744	0.0322197	0.042971	0.7498	0.453701
CLUSTER 05	rs1969869	rs1969869	1	146510112	T	G	cg21263664	146549909	0.724061	0.029654	24.4169	2.52e-89
CLUSTER 05	rs1969869	rs1969869	1	146510112	T	G	cg02487331	146550467	0.667417	0.0320165	20.846	2.8e-71
CLUSTER 05	rs1969869	rs1969869	1	146510112	T	G	cg03526459	146549940	0.618325	0.0337894	18.2994	1.39e-58
CLUSTER 05	rs1969869	rs1969869	1	146510112	T	G	cg21908235	146551744	0.142047	0.0425574	3.33777	0.000902617
CLUSTER 05	rs1969869	rs1969869	1	146510112	T	G	cg06871074	146551565	0.0174775	0.0429868	0.406578	0.684479
CLUSTER 05	rs1969869	rs1969869	1	146510112	T	G	cg20449590	146551201	0.141218	0.0425625	3.31789	0.000967993
CLUSTER 06	rs21327	rs21327	1	146528521	A	G	cg21263664	146549909	0.671551	0.0318563	21.0806	1.84324e-72
CLUSTER 06	rs21327	rs21327	1	146528521	A	G	cg03526459	146549940	0.5726	0.0352475	16.2451	1.26379e-48
CLUSTER 06	rs21327	rs21327	1	146528521	A	G	cg02487331	146550467	0.613736	0.0339437	18.081	1.64697e-57
CLUSTER 06	rs21327	rs21327	1	146528521	A	G	cg20449590	146551201	0.111126	0.0427271	2.60083	0.00955425
CLUSTER 06	rs21327	rs21327	1	146528521	A	G	cg06871074	146551565	0.0278987	0.0429766	0.64916	0.51651
CLUSTER 06	rs21327	rs21327	1	146528521	A	G	cg21908235	146551744	0.139397	0.0425736	3.27427	0.00112709
CLUSTER 06	rs4950357	rs4950357	1	146556146	T	C	cg21263664	146549909	0.679559	0.0315408	21.5454	8.35944e-75
CLUSTER 06	rs4950357	rs4950357	1	146556146	T	C	cg03526459	146549940	0.588107	0.0347723	16.9131	7.96628e-52
CLUSTER 06	rs4950357	rs4950357	1	146556146	T	C	cg02487331	146550467	0.627795	0.0334651	18.7597	7.42036e-61
CLUSTER 06	rs4950357	rs4950357	1	146556146	T	C	cg20449590	146551201	0.0997694	0.0427788	2.33221	0.0200555
CLUSTER 06	rs4950357	rs4950357	1	146556146	T	C	cg06871074	146551565	0.0311749	0.0429725	0.725462	0.468482
CLUSTER 06	rs4950357	rs4950357	1	146556146	T	C	cg21908235	146551744	0.127618	0.0426418	2.99279	0.00289058
CLUSTER 06	rs647596	rs647596	1	146535394	A	C	cg21263664	146549909	0.478177	0.0377595	12.6638	2.25874e-32
CLUSTER 06	rs647596	rs647596	1	146535394	A	C	cg03526459	146549940	0.452098	0.0383487	11.7891	1.03715e-28
CLUSTER 06	rs647596	rs647596	1	146535394	A	C	cg02487331	146550467	0.437089	0.038669	11.3033	9.65107e-27
CLUSTER 06	rs647596	rs647596	1	146535394	A	C	cg20449590	146551201	0.031338	0.0429722	0.729262	0.466157
CLUSTER 06	rs647596	rs647596	1	146535394	A	C	cg06871074	146551565	0.00572236	0.0429927	0.133101	0.894163
CLUSTER 06	rs647596	rs647596	1	146535394	A	C	cg21908235	146551744	0.092037	0.0428109	2.14985	0.0320096
CLUSTER 07	rs4950356	rs4950356	1	146556025	A	G	cg21263664	146549909	-0.195933	0.04216	-4.64737	4.22799e-06
CLUSTER 07	rs4950356	rs4950356	1	146556025	A	G	cg03526459	146549940	-0.330728	0.040574	-8.15124	2.51801e-15
CLUSTER 07	rs4950356	rs4950356	1	146556025	A	G	cg02487331	146550467	-0.236621	0.0417724	-5.66452	2.3975e-08
CLUSTER 07	rs4950356	rs4950356	1	146556025	A	G	cg20449590	146551201	-0.0454676	0.0429489	-1.05865	0.290234
CLUSTER 07	rs4950356	rs4950356	1	146556025	A	G	cg06871074	146551565	-0.147755	0.0425215	-3.47483	0.000552169
CLUSTER 07	rs4950356	rs4950356	1	146556025	A	G	cg21908235	146551744	-0.129562	0.042631	-3.03916	0.0024871
CLUSTER 08	rs750467	rs750467	1	146589758	T	C	cg24053514	146556859	-0.228767	0.0418532	-5.46594	7.0389e-08
CLUSTER 08	rs750467	rs750467	1	146589758	T	C	cg03526459	146549940	0.0961269	0.0427943	2.24626	0.0250902
CLUSTER 08	rs750467	rs750467	1	146589758	T	C	cg20449590	146551201	-0.0842922	0.0428403	-1.96759	0.0496258
CLUSTER 10	rs930495	rs34050700	1	146534452	T	C	cg02487331	146550467	-0.279178	0.0412839	-6.76238	3.5286e-11
CLUSTER 10	rs930495	rs34050700	1	146534452	T	C	cg03526459	146549940	-0.212538	0.0420111	-5.05909	5.77963e-07
CLUSTER 10	rs930495	rs34050700	1	146534452	T	C	cg24053514	146556859	0.142554	0.0425543	3.34993	0.000864674
CLUSTER 10	rs930495	rs34050700	1	146534452	T	C	cg06871074	146551565	0.0749721	0.0428724	1.74873	0.0809053
CLUSTER 10	rs930495	rs34050700	1	146534452	T	C	cg21908235	146551744	-0.0274761	0.0429771	-0.639318	0.522887
CLUSTER 10	rs930495	rs34050700	1	146534452	T	C	cg20449590	146551201	-0.00723252	0.0429922	-0.168228	0.866466
CLUSTER 11	rs4950385	rs12091912	1	146576017	T	C	cg03526459	146549940	0.183897	0.0422601	4.35154	1.6165e-05
CLUSTER 11	rs4950385	rs12091912	1	146576017	T	C	cg02487331	146550467	0.129062	0.0426338	3.02722	0.00258569
CLUSTER 11	rs4950385	rs12091912	1	146576017	T	C	cg21908235	146551744	-0.0373598	0.0429633	-0.869575	0.384919
CLUSTER 11	rs4950385	rs12091912	1	146576017	T	C	cg06871074	146551565	0.00534201	0.0429927	0.124254	0.901161
CLUSTER 11	rs4950385	rs12091912	1	146576017	T	C	cg20449590	146551201	-0.00178959	0.0429933	-0.0416248	0.966813
CLUSTER 11	rs4950385	rs12091912	1	146576017	T	C	cg24053514	146556859	-0.0008349	0.0429933	-0.0194193	0.984514
CLUSTER 13	rs12726206	rs71510558	1	146554322	A	C	cg02487331	146550467	-0.26968	0.0414005	-6.51395	1.67583e-10
CLUSTER 13	rs12726206	rs71510558	1	146554322	A	C	cg03526459	146549940	-0.211559	0.0420202	-5.03469	6.52907e-07
CLUSTER 13	rs12726206	rs71510558	1	146554322	A	C	cg24053514	146556859	0.148705	0.0425153	3.49767	0.000507947
CLUSTER 13	rs12726206	rs71510558	1	146554322	A	C	cg06871074	146551565	0.0753842	0.042871	1.7584	0.0792455
CLUSTER 13	rs12726206	rs71510558	1	146554322	A	C	cg21908235	146551744	-0.0258633	0.042979	-0.601767	0.547582
CLUSTER 13	rs12726206	rs71510558	1	146554322	A	C	cg20449590	146551201	-0.00613951	0.0429925	-0.142804	0.886498

### Sheet: TS6. Genetic association (SWE)
SI Appendix Table 6. Genetic associations (P < 0.05) with PPMS vs BOMS in the Swedish cohorts (SWE, cohort 3). RSID in bold are SNPs with significant P-value after Bonferroni correction.
META-ANALYSIS: SWE (PPMS n = 603, BOMS n = 9,247)													MAF (SWE)						LD block (SWE)			META-ANALYSIS: SWE + ITA (PPMS n = 501, BOMS n = 2,088)
RSID	CHR	BP (GRCh37/hg19)	A1	A2	N (SWE cohorts)	P	P(R)	OR	OR(R)	Q	I		SNP	A1	A2	MAF	NCHROBS		RS_number	LD block		SNP	A1	N	P	P(R)	OR	OR(R)	Q	I
rs10793688	1	146988760	T	C	2	2.134e-05	0.006811	1.3039	1.3581	0.1536	50.88		1:146988760:T:C	C	T	0.4283	22056		rs10793688	28		rs10793688	C	3	0.000868	0.07299	1.175	1.224	0.011	77.81
rs17353053	1	146505912	G	A	2	4.103e-05	4.103e-05	1.498	1.498	0.6668	0		1:146505912:G:A	A	G	0.05435	18878		rs17353053	11		rs17353053	A	2	4.103e-05	4.103e-05	1.498	1.498	0.6668	0
rs12059427	1	147072431	G	A	2	8.418e-05	8.418e-05	2.1381	2.1381	0.5471	0		1:147072431:G:A	A	G	0.01392	24992		rs12059427	32		rs12059427	A	3	0.0002523	0.005812	1.7071	1.7578	0.1711	43.35
rs73009861	1	147070456	C	T	2	9.171e-05	9.171e-05	2.1303	2.1303	0.5509	0		1:147070456:C:T	T	C	0.01393	24986		rs73009861	32		rs73009861	T	3	0.0004059	0.01099	1.67	1.7353	0.1367	49.75
rs59188898	1	147058118	C	A	2	0.0001714	0.0001714	2.0771	2.0771	0.4863	0		1:147058118:C:A	A	C	0.01415	25012		rs59188898	32		rs59188898	A	3	0.0004982	0.007744	1.6599	1.7167	0.1735	42.91
rs11240095	1	146504083	T	A	2	0.0001873	0.0001873	1.282	1.282	0.9171	0		1:146504083:T:A	A	T	0.263	24668		rs11240095	10		rs11240095	A	3	0.03478	0.3593	1.1156	1.1303	0.0038	82.05
rs6593794	1	146500117	T	A	2	0.0002418	0.0002418	1.3429	1.3429	0.984	0		1:146500117:T:A	A	T	0.1864	11316		rs6593794	42		rs6593794	A	3	0.06655	0.3145	1.1123	1.1624	0.0032	82.62
rs141731346	1	147213452	G	A	2	0.0003774	0.0003774	2.0636	2.0636	0.5386	0		1:147213452:G:A	A	G	0.01222	24786		rs141731346	37		rs141731346	A	3	0.01155	0.1399	1.4871	1.5804	0.0341	70.4
rs116355673	1	146495897	G	A	2	0.000414	0.000414	1.7749	1.7749	0.8174	0		1:146495897:G:A	A	G	0.01808	19362		rs116355673	8		rs116355673	A	2	0.000414	0.000414	1.7749	1.7749	0.8174	0
rs12096043	1	147060953	C	T	2	0.0004752	0.0004752	2.0309	2.0309	0.6998	0		1:147060953:C:T	T	C	0.01325	25052		rs12096043	32		rs12096043	T	3	0.0001052	0.0001052	1.836	1.836	0.6827	0
rs12097989	1	147060931	A	C	2	0.0004857	0.0004857	2.0305	2.0305	0.6994	0		1:147060931:A:C	C	A	0.01325	25052		rs12097989	32		rs12097989	C	3	0.0001074	0.0001074	1.8355	1.8355	0.6831	0
rs12141187	1	146982763	C	T	2	0.0006683	0.0006683	1.233	1.233	0.6268	0		1:146982763:C:T	T	C	0.3515	25050		rs12141187	28		rs12141187	T	3	0.01102	0.1229	1.1289	1.1414	0.0681	62.77
rs2101879	1	146982453	A	C	2	0.0006938	0.0006938	1.2343	1.2343	0.6311	0		1:146982453:A:C	C	A	0.3511	25028		rs2101879	28		rs2101879	C	3	0.0108	0.1163	1.1298	1.1427	0.0724	61.9
rs1969869	1	146510112	G	T	2	0.0007776	0.0007776	1.2493	1.2493	0.7569	0		1:146510112:G:T	T	G	0.2549	25038		rs1969869	11		rs1969869	T	3	0.06368	0.3572	1.1002	1.1187	0.0091	78.73
rs11578609	1	146502925	C	T	2	0.0007835	0.0007835	1.3066	1.3066	0.9929	0		1:146502925:C:T	T	C	0.1875	11586		rs11578609	10		rs11578609	T	3	0.1199	0.3519	1.0933	1.1395	0.0055	80.79
rs11589576	1	146502900	G	A	2	0.0008031	0.0008031	1.306	1.306	0.9894	0		1:146502900:G:A	A	G	0.1875	11580		rs11589576	10		rs11589576	A	3	0.1212	0.3522	1.0929	1.1392	0.0056	80.73
rs1969872	1	146510354	G	T	2	0.000823	0.000823	1.2524	1.2524	0.7556	0		1:146510354:G:T	T	G	0.2549	25032		rs1969872	11		rs1969872	T	3	0.0749	0.3721	1.097	1.1183	0.0078	79.42
rs150380197	1	147055307	G	A	2	0.0009845	0.0009845	1.9869	1.9869	0.9911	0		1:147055307:G:A	A	G	0.01259	25020		rs150380197	32		rs150380197	A	3	0.00103	0.00103	1.7339	1.7339	0.5453	0
rs57188402	1	147052800	G	A	2	0.001023	0.001023	1.9666	1.9666	0.6333	0		1:147052800:G:A	A	G	0.01279	25016		rs57188402	32		rs57188402	A	3	0.0002744	0.0002744	1.7928	1.7928	0.6903	0
rs73007972	1	147052655	G	C	2	0.001198	0.001198	1.9496	1.9496	0.621	0		1:147052655:G:C	C	G	0.01287	25016		rs73007972	32		rs73007972	C	3	0.0003145	0.0003145	1.7832	1.7832	0.6975	0
rs12046574	1	146989520	C	T	2	0.001473	0.001473	1.2182	1.2182	0.6881	0		1:146989520:C:T	T	C	0.3603	24810		rs12046574	28		rs12046574	T	3	0.02012	0.1426	1.1177	1.1279	0.0858	59.29
rs1573101	1	147211422	A	G	2	0.001555	0.001555	1.2151	1.2151	0.4537	0		1:147211422:A:G	A	G	0.3836	24698		rs1573101	48		rs1573101	A	3	0.1182	0.5621	1.0769	1.0696	0.0067	80.02
rs1342700	1	147211298	C	A	2	0.001611	0.001611	1.212	1.212	0.3977	0		1:147211298:C:A	C	A	0.3905	25040		rs1342700	48		rs1342700	C	3	0.1183	0.584	1.0763	1.0655	0.0064	80.2
rs17160321	1	146984463	G	A	2	0.001624	0.001624	1.2156	1.2156	0.6627	0		1:146984463:G:A	A	G	0.3611	24874		rs17160321	28		rs17160321	A	3	0.0255	0.166	1.1127	1.1244	0.0731	61.77
rs17160327	1	146985525	G	T	2	0.001626	0.001626	1.2158	1.2158	0.6953	0		1:146985525:G:T	T	G	0.3609	24856		rs17160327	28		rs17160327	T	3	0.02214	0.1488	1.1157	1.1256	0.0863	59.19
rs1013587	1	146986473	A	G	2	0.001668	0.001668	1.2152	1.2152	0.6906	0		1:146986473:A:G	G	A	0.3609	24852		rs1013587	28		rs1013587	G	3	0.02249	0.1489	1.1154	1.1253	0.087	59.06
rs17160322	1	146984515	A	G	2	0.00171	0.00171	1.2144	1.2144	0.6612	0		1:146984515:A:G	G	A	0.3612	24852		rs17160322	28		rs17160322	G	3	0.02432	0.1561	1.1137	1.1248	0.0809	60.22
rs10900313	1	146560747	T	A	2	0.001898	0.001898	0.8272	0.8272	0.361	0		1:146560747:T:A	A	T	0.4906	25030		rs10900313	13		rs10900313	A	3	0.04748	0.3747	0.9124	0.9198	0.0322	70.9
rs615558	1	146527750	A	G	2	0.002004	0.002004	1.2315	1.2315	0.8679	0		1:146527750:A:G	A	G	0.2593	24786		rs615558	10		rs615558	A	3	0.03745	0.2197	1.114	1.1224	0.0652	63.37
rs21327	1	146528521	A	G	2	0.002047	0.002047	1.2309	1.2309	0.8601	0		1:146528521:A:G	A	G	0.2592	24792		rs21327	10		rs21327	A	3	0.03789	0.2195	1.1137	1.1223	0.0657	63.27
rs7514402	1	146555392	A	T	2	0.002071	0.002071	1.229	1.229	0.9151	0		1:146555392:A:T	A	T	0.2631	25022		rs7514402	13 OSR		rs7514402	A	3	0.04041	0.2555	1.1117	1.1138	0.0621	64.02
rs6670503	1	146694421	A	C	2	0.002205	0.4357	0.8251	0.8872	0.0572	72.34		1:146694421:A:C	C	A	0.4012	24984		rs6670503	15		rs6670503	C	3	0.01527	0.3809	0.8905	0.9175	0.0284	71.92
rs1123333	1	146694571	A	G	2	0.002308	0.4412	0.826	0.8884	0.0568	72.44		1:146694571:A:G	G	A	0.4008	25054		rs1123333	15		rs1123333	G	3	0.01451	0.3707	0.8899	0.9167	0.0305	71.34
rs3011806	1	146535220	T	C	2	0.002371	0.002371	1.2272	1.2272	0.9021	0		1:146535220:T:C	T	C	0.2596	24872		rs3011806	10		rs3011806	T	3	0.04181	0.2286	1.1112	1.1184	0.0695	62.49
rs646703	1	146535601	A	G	2	0.002372	0.002372	1.2272	1.2272	0.902	0		1:146535601:A:G	A	G	0.2596	24872		rs646703	10		rs646703	A	3	0.04182	0.2286	1.1112	1.1184	0.0695	62.49
rs79417474	1	146629691	C	A	2	0.002372	0.002372	1.5561	1.5561	0.9031	0		1:146629691:C:A	A	C	0.01836	21792		rs79417474	18		rs79417474	A	2	0.002372	0.002372	1.5561	1.5561	0.9031	0
rs140619594	1	147263072	T	G	2	0.002375	0.4783	1.8843	1.4552	0.1479	52.25		1:147263072:T:G	G	T	0.01159	24162		rs140619594	38		rs140619594	G	2	0.002375	0.4783	1.8843	1.4552	0.1479	52.25
rs636329	1	146542208	T	G	2	0.002392	0.002392	1.2269	1.2269	0.9002	0		1:146542208:T:G	T	G	0.2599	24884		rs636329	10		rs636329	T	3	0.04181	0.228	1.1111	1.1183	0.0701	62.37
rs11239930	1	146560564	G	A	2	0.002438	0.002438	0.8314	0.8314	0.4547	0		1:146560564:G:A	A	G	0.4731	25052		rs11239930	13		rs11239930	A	3	0.03623	0.285	0.9074	0.9138	0.0649	63.43
rs692963	1	146547985	T	C	2	0.00258	0.00258	1.2237	1.2237	0.9402	0		1:146547985:T:C	T	C	0.2636	24962		rs692963	10		rs692963	T	3	0.04176	0.2372	1.1106	1.1133	0.0765	61.09
rs557929	1	146545301	C	G	2	0.002679	0.002679	1.2229	1.2229	0.9387	0		1:146545301:C:G	C	G	0.2627	24912		rs557929	10		rs557929	C	3	0.04353	0.2416	1.1097	1.1123	0.076	61.19
rs4132958	1	146964025	G	A	2	0.002692	0.002692	0.8207	0.8207	0.9745	0		1:146964025:G:A	G	A	0.3313	25046		rs4132958	27		rs4132958	G	3	0.03526	0.1965	0.899	0.8966	0.0967	57.19
rs6673268	1	146694245	T	C	2	0.002813	0.4541	0.8286	0.8911	0.0567	72.46		1:146694245:T:C	C	T	0.3998	24936		rs6673268	15		rs6673268	C	3	0.01517	0.3618	0.8903	0.9166	0.0348	70.23
rs930495	1	146634514	T	G	2	0.002845	0.474	0.8296	0.8941	0.0524	73.42		1:146634514:T:G	G	T	0.4034	25054		rs930495	15		rs930495	G	3	0.02228	0.4365	0.8969	0.925	0.0242	73.13
rs4950357	1	146556146	T	C	2	0.00285	0.00285	1.2208	1.2208	0.9572	0		1:146556146:T:C	T	C	0.257	25050		rs4950357	12		rs4950357	T	3	0.06878	0.3215	1.0988	1.1047	0.0452	67.72
rs1036851	1	146633750	T	C	2	0.002885	0.4751	0.8298	0.8944	0.0524	73.42		1:146633750:T:C	C	T	0.4034	25054		rs1036851	15		rs1036851	C	3	0.02248	0.437	0.897	0.9252	0.0243	73.09
rs6593739	1	146636165	G	A	2	0.002885	0.4734	0.8296	0.894	0.0526	73.38		1:146636165:G:A	A	G	0.4034	25054		rs6593739	15		rs6593739	A	3	0.02242	0.4353	0.8969	0.9249	0.0244	73.06
rs4528168	1	146556326	G	C	2	0.002905	0.002905	1.2221	1.2221	0.9652	0		1:146556326:G:C	G	C	0.2573	25004		rs4528168	12		rs4528168	G	3	0.0714	0.3232	1.0983	1.1049	0.0444	67.89
rs1036850	1	146633739	C	A	2	0.002909	0.4757	0.8298	0.8944	0.0522	73.46		1:146633739:C:A	A	C	0.4034	25054		rs1036850	15		rs1036850	A	3	0.02265	0.4373	0.8971	0.9252	0.0243	73.11
rs1470262	1	146694981	G	A	2	0.002912	0.445	0.8297	0.8908	0.0603	71.66		1:146694981:G:A	A	G	0.4006	25052		rs1470262	15		rs1470262	A	3	0.01757	0.3775	0.8928	0.9189	0.0337	70.5
rs74363403	1	146616915	T	G	2	0.002912	0.002912	1.5091	1.5091	0.79	0		1:146616915:T:G	G	T	0.02418	21504		rs74363403	18		rs74363403	G	2	0.002912	0.002912	1.5091	1.5091	0.79	0
rs10900321	1	146629916	C	T	2	0.002913	0.4753	0.8298	0.8944	0.0523	73.44		1:146629916:C:T	T	C	0.4034	25054		rs10900321	15		rs10900321	T	3	0.02267	0.4371	0.8971	0.9252	0.0243	73.09
rs1470261	1	146694922	T	C	2	0.002922	0.4474	0.8299	0.8912	0.06	71.72		1:146694922:T:C	C	T	0.4007	25054		rs1470261	15		rs1470261	C	3	0.01758	0.3787	0.8929	0.9191	0.0337	70.51
rs7517655	1	146697394	A	G	2	0.003038	0.5528	0.8326	0.906	0.0401	76.28		1:146697394:A:G	A	G	0.4376	25050		rs7517655	15		rs7517655	A	3	0.07191	0.6811	0.9189	0.9533	0.0059	80.49
rs2078325	1	146694876	C	G	2	0.003717	0.4476	0.8336	0.8932	0.0648	70.68		1:146694876:C:G	G	C	0.4012	24992		rs2078325	15		rs2078325	G	3	0.02051	0.3762	0.8953	0.9204	0.039	69.18
rs2083719	1	146593892	C	G	2	0.004154	0.3551	0.8342	0.8832	0.0954	64.05		1:146593892:C:G	G	C	0.4092	24132		rs2083719	15		rs2083719	G	3	0.02108	0.3181	0.8951	0.9155	0.0574	65.01
rs10900385	1	146501728	A	G	2	0.004221	0.004221	1.2461	1.2461	0.7467	0		1:146501728:A:G	G	A	0.2411	10532		rs10900385	10		rs10900385	G	3	0.2206	0.3895	1.0707	1.1112	0.0156	75.95
rs1342701	1	147210993	A	G	2	0.004227	0.004227	1.1898	1.1898	0.512	0		1:147210993:A:G	A	G	0.4052	24976		rs1342701	48		rs1342701	A	3	0.1907	0.6029	1.0631	1.0577	0.012	77.4
rs143737455	1	147331332	A	G	2	0.004917	0.004917	0.44	0.44	0.4336	0		1:147331332:A:G	G	A	0.02097	24798		rs143737455	41		rs143737455	G	2	0.004917	0.004917	0.44	0.44	0.4336	0
rs660604	1	146549770	C	T	2	0.005095	0.005095	0.8206	0.8206	0.4834	0		1:146549770:C:T	T	C	0.2779	25044		rs660604	12		rs660604	T	3	0.02748	0.1406	0.8877	0.8931	0.1751	42.61
rs676288	1	146548549	C	A	2	0.005109	0.005109	0.8207	0.8207	0.4811	0		1:146548549:C:A	A	C	0.2779	25044		rs676288	12		rs676288	A	3	0.02753	0.1411	0.8877	0.8932	0.1748	42.66
rs3011808	1	146546679	G	A	2	0.005163	0.005163	0.8209	0.8209	0.4763	0		1:146546679:G:A	A	G	0.2778	25030		rs3011808	12		rs3011808	A	3	0.02716	0.1384	0.8874	0.893	0.1774	42.18
rs6668159	1	147194463	T	C	2	0.005228	0.1592	1.1898	1.1535	0.1886	42.13		1:147194463:T:C	C	T	0.3555	24920		rs6668159	46		rs6668159	C	3	0.07213	0.4832	1.0896	1.0688	0.0373	69.59
rs12025980	1	147195389	T	C	2	0.005233	0.1617	1.1898	1.1531	0.1874	42.46		1:147195389:T:C	C	T	0.3556	24918		rs12025980	46		rs12025980	C	3	0.07095	0.4802	1.09	1.0691	0.0379	69.44
rs660096	1	146549913	T	C	2	0.005263	0.005263	0.8212	0.8212	0.4873	0		1:146549913:T:C	C	T	0.2776	25038		rs660096	12		rs660096	C	3	0.03259	0.1692	0.8909	0.8966	0.1571	45.97
rs2584952	1	146537660	T	C	2	0.005315	0.005315	0.8198	0.8198	0.4024	0		1:146537660:T:C	C	T	0.2696	25044		rs2584952	12		rs2584952	C	3	0.02314	0.1231	0.8834	0.8898	0.1866	40.43
rs3011803	1	146525837	A	G	2	0.005486	0.005486	0.8206	0.8206	0.3735	0		1:146525837:A:G	G	A	0.2695	25046		rs3011803	12		rs3011803	G	3	0.02039	0.1055	0.8812	0.8875	0.2003	37.81
rs517201	1	146528706	C	T	2	0.005677	0.005677	0.8226	0.8226	0.3863	0		1:146528706:C:T	T	C	0.2693	25050		rs517201	12		rs517201	T	3	0.02133	0.1068	0.8826	0.889	0.2042	37.05
rs671690	1	146522857	A	G	2	0.005684	0.005684	0.8212	0.8212	0.3769	0		1:146522857:A:G	G	A	0.2692	25014		rs671690	12		rs671690	G	3	0.01564	0.06294	0.8762	0.8811	0.247	28.48
rs35000500	1	146951007	G	A	2	0.005687	0.005687	2.0529	2.0529	0.71	0		1:146951007:G:A	A	G	0.006953	24450		rs35000500	16		rs35000500	A	2	0.005687	0.005687	2.0529	2.0529	0.71	0
rs72704299	1	146534901	C	T	2	0.00569	0.00569	0.8214	0.8214	0.3737	0		1:146534901:C:T	T	C	0.2696	25044		rs72704299	12		rs72704299	T	3	0.02351	0.1253	0.8838	0.8906	0.1865	40.46
rs78894055	1	146534504	C	T	2	0.005699	0.005699	0.8214	0.8214	0.3743	0		1:146534504:C:T	T	C	0.2696	25044		rs78894055	12		rs78894055	T	3	0.01113	0.02704	0.8682	0.8715	0.3084	14.99
rs580852	1	146523045	A	G	2	0.005736	0.005736	0.8234	0.8234	0.363	0		1:146523045:A:G	G	A	0.2696	25052		rs580852	12		rs580852	G	3	0.01847	0.08815	0.8801	0.8863	0.2192	34.12
rs604106	1	146527979	G	A	2	0.005759	0.005759	0.8215	0.8215	0.3781	0		1:146527979:G:A	A	G	0.2692	25044		rs604106	12		rs604106	A	3	0.02215	0.1122	0.8827	0.889	0.1979	38.26
rs115153075	1	146978424	C	T	2	0.00583	0.00583	1.4245	1.4245	0.8629	0		1:146978424:C:T	T	C	0.03854	23662		rs115153075	29		rs115153075	T	3	0.0005924	0.0005924	1.4834	1.4834	0.7675	0
rs4590726	1	146891308	C	T	2	0.005966	0.02192	1.1948	1.2121	0.2558	22.57		1:146891308:C:T	T	C	0.3118	23578		rs4590726	25		rs4590726	T	3	0.1462	0.3476	1.0764	1.1097	0.0183	75.02
rs35148808	1	147013700	G	A	2	0.006429	0.006429	2.0378	2.0378	0.5346	0		1:147013700:G:A	A	G	0.007325	24436		rs35148808	31		rs35148808	A	2	0.006429	0.006429	2.0378	2.0378	0.5346	0
rs140221140	1	147153706	C	T	2	0.006467	0.02617	1.9435	2.0364	0.2135	35.37		1:147153706:C:T	T	C	0.005974	24440		rs140221140	36		rs140221140	T	2	0.006467	0.02617	1.9435	2.0364	0.2135	35.37
rs511131	1	146518713	A	T	2	0.007482	0.007482	1.1892	1.1892	0.51	0		1:146518713:A:T	A	T	0.3067	24490		rs511131	43		rs511131	A	3	0.2077	0.4401	1.0656	1.0876	0.021	74.1
rs590354	1	146520738	G	A	2	0.007661	0.007661	1.1885	1.1885	0.5535	0		1:146520738:G:A	G	A	0.3063	24430		rs590354	43		rs590354	G	3	0.1688	0.3986	1.0718	1.09	0.0332	70.63
rs2353546	1	146976402	T	C	2	0.007886	0.007886	1.1822	1.1822	0.4475	0		1:146976402:T:C	C	T	0.3335	24610		rs2353546	28		rs2353546	C	3	0.04158	0.121	1.1048	1.1136	0.175	42.62
rs1891502	1	147221542	T	C	2	0.007982	0.007982	1.1757	1.1757	0.3351	0		1:147221542:T:C	T	C	0.4016	25048		rs1891502	49		rs1891502	T	3	0.1478	0.5552	1.0701	1.0571	0.0348	70.22
rs2352863	1	147218289	T	A	2	0.007992	0.007992	1.1757	1.1757	0.3296	0		1:147218289:T:A	T	A	0.4017	25048		rs2352863	49		rs2352863	T	3	0.1494	0.56	1.0698	1.0566	0.0339	70.44
rs11240117	1	147217965	T	C	2	0.007996	0.007996	1.1756	1.1756	0.3295	0		1:147217965:T:C	T	C	0.4017	25048		rs11240117	49		rs11240117	T	3	0.1495	0.56	1.0698	1.0566	0.034	70.44
rs2352864	1	147218338	C	G	2	0.007996	0.007996	1.1756	1.1756	0.3295	0		1:147218338:C:G	C	G	0.4017	25048		rs2352864	49		rs2352864	C	3	0.1495	0.56	1.0698	1.0566	0.034	70.44
rs12731295	1	147044739	T	C	2	0.008242	0.008242	2.0659	2.0659	0.5971	0		1:147044739:T:C	C	T	0.006515	24404		rs12731295	31		rs12731295	C	2	0.008242	0.008242	2.0659	2.0659	0.5971	0
rs72691008	1	146708291	G	A	2	0.008279	0.008279	0.6881	0.6881	0.9015	0		1:146708291:G:A	A	G	0.06622	25054		rs72691008	19		rs72691008	A	3	0.001698	0.001698	0.6916	0.6916	0.9903	0
rs1899485	1	146588939	A	G	2	0.008585	0.5732	0.8505	0.9169	0.058	72.18		1:146588939:A:G	G	A	0.4516	25054		rs1899485	15		rs1899485	G	3	0.03896	0.4565	0.9078	0.9347	0.0439	68
rs4950368	1	146576094	C	A	2	0.008973	0.3844	0.849	0.8949	0.1138	60.02		1:146576094:C:A	A	C	0.4187	24846		rs4950368	15		rs4950368	A	3	0.01956	0.2092	0.8943	0.9103	0.1253	51.86
rs6687016	1	146579481	A	C	2	0.009129	0.4752	0.8504	0.9054	0.0864	65.98		1:146579481:A:C	C	A	0.4504	25002		rs6687016	15		rs6687016	C	3	0.05072	0.4482	0.9119	0.9347	0.0518	66.22
rs10900314	1	146571244	T	C	2	0.009251	0.4598	0.8517	0.9047	0.0934	64.48		1:146571244:T:C	C	T	0.4506	25042		rs10900314	15		rs10900314	C	3	0.04081	0.3929	0.9081	0.93	0.0668	63.05
rs6697939	1	146576633	T	C	2	0.009309	0.4602	0.8509	0.9041	0.0917	64.84		1:146576633:T:C	C	T	0.4505	25034		rs6697939	15		rs6697939	C	3	0.04113	0.3918	0.908	0.9295	0.0657	63.27
rs882344	1	146571925	A	G	2	0.009314	0.4603	0.8509	0.9041	0.0917	64.84		1:146571925:A:G	G	A	0.4505	25034		rs882344	15		rs882344	G	3	0.04081	0.3903	0.9078	0.9294	0.0661	63.18
rs6672322	1	146571046	C	T	2	0.009367	0.4602	0.851	0.9041	0.0919	64.79		1:146571046:C:T	T	C	0.4505	25034		rs6672322	15		rs6672322	T	3	0.04095	0.3902	0.9078	0.9294	0.0664	63.13
rs142283621	1	146840769	T	C	2	0.009541	0.009541	1.8268	1.8268	0.4664	0		1:146840769:T:C	C	T	0.005697	24400		rs142283621	23		rs142283621	C	2	0.009541	0.009541	1.8268	1.8268	0.4664	0
rs12022413	1	146997245	A	C	2	0.009628	0.009628	0.8369	0.8369	0.7785	0		1:146997245:A:C	C	A	0.2953	22964		rs12022413	30		rs12022413	C	3	0.04365	0.1076	0.8975	0.8998	0.2577	26.24
rs12733689	1	146957598	C	A	2	0.009667	0.009667	1.4467	1.4467	0.3199	0		1:146957598:C:A	A	C	0.02902	22742		rs12733689	26		rs12733689	A	2	0.009667	0.009667	1.4467	1.4467	0.3199	0
rs1348316	1	146643555	A	G	2	0.009689	0.6791	0.8519	0.9307	0.0298	78.83		1:146643555:A:G	G	A	0.424	25054		rs1348316	15		rs1348316	G	3	0.09365	0.6956	0.9243	0.9589	0.0123	77.26
rs7553866	1	147222102	C	G	2	0.009764	0.009764	1.1712	1.1712	0.3856	0		1:147222102:C:G	C	G	0.3952	25036		rs7553866	49		rs7553866	C	3	0.1801	0.5777	1.065	1.0538	0.036	69.92
rs61740912	1	147313970	T	G	2	0.009775	0.009775	1.8084	1.8084	0.8187	0		1:147313970:T:G	G	T	0.0106	24994		rs61740912	40		rs61740912	G	3	0.001172	0.001172	1.8566	1.8566	0.9536	0
rs590286	1	146545604	T	G	2	0.01041	0.01041	0.8404	0.8404	0.4488	0		1:146545604:T:G	G	T	0.3044	25046		rs590286	12		rs590286	G	3	0.04118	0.1328	0.8999	0.9041	0.2244	33.08
rs6704497	1	146694247	G	T	2	0.01061	0.695	0.8528	0.9333	0.0289	79.06		1:146694247:G:T	T	G	0.4182	24934		rs6704497	15		rs6704497	T	3	0.06626	0.6254	0.917	0.9511	0.0187	74.86
rs10793654	1	146713048	C	T	2	0.01074	0.495	0.8509	0.9072	0.0805	67.26		1:146713048:C:T	C	T	0.3887	25016		rs10793654	19		rs10793654	C	3	0.1671	0.7253	0.9355	0.9627	0.0149	76.22
rs6689155	1	146635840	C	T	2	0.01082	0.7118	0.8537	0.9362	0.0264	79.72		1:146635840:C:T	T	C	0.4217	25054		rs6689155	15		rs6689155	T	3	0.1054	0.7291	0.9267	0.963	0.0109	77.86
rs1596236	1	146560019	G	A	2	0.01111	0.01111	0.8389	0.8389	0.4931	0		1:146560019:G:A	A	G	0.2907	25026		rs1596236	12		rs1596236	A	3	0.0315	0.0626	0.8917	0.8941	0.3034	16.15
rs4950364	1	146560381	A	G	2	0.01111	0.01111	0.8389	0.8389	0.4931	0		1:146560381:A:G	G	A	0.2907	25026		rs4950364	12		rs4950364	G	3	0.03225	0.06652	0.8922	0.8947	0.2985	17.29
rs6673185	1	146626088	C	T	2	0.01115	0.7194	0.8541	0.9375	0.0256	79.92		1:146626088:C:T	T	C	0.4214	25028		rs6673185	15		rs6673185	T	3	0.09435	0.7089	0.9243	0.9607	0.0125	77.2
rs11239951	1	146709784	T	C	2	0.01118	0.7831	0.8564	0.9491	0.0178	82.19		1:146709784:T:C	T	C	0.4567	25054		rs11239951	19		rs11239951	T	3	0.2377	0.9413	0.9465	0.9909	0.0025	83.34
rs10900315	1	146580273	T	C	2	0.01125	0.5868	0.8544	0.9201	0.0596	71.83		1:146580273:T:C	C	T	0.4505	25010		rs10900315	15		rs10900315	C	3	0.05742	0.511	0.9143	0.9412	0.0415	68.58
rs17359526	1	146580479	T	C	2	0.01127	0.5868	0.8545	0.9201	0.0596	71.82		1:146580479:T:C	C	T	0.4505	25010		rs17359526	15		rs17359526	C	3	0.05748	0.511	0.9143	0.9412	0.0415	68.57
rs551568	1	146544600	A	G	2	0.01129	0.01129	0.842	0.842	0.4666	0		1:146544600:A:G	G	A	0.305	25040		rs551568	12		rs551568	G	3	0.04692	0.1452	0.9023	0.9064	0.2222	33.52
rs6693631	1	146580724	T	C	2	0.01132	0.5893	0.8545	0.9204	0.059	71.95		1:146580724:T:C	C	T	0.4505	24986		rs6693631	15		rs6693631	C	3	0.05772	0.5126	0.9143	0.9414	0.0412	68.65
rs10793653	1	146707564	G	A	2	0.01142	0.7765	0.8565	0.9481	0.0204	81.41		1:146707564:G:A	G	A	0.4563	25054		rs10793653	19		rs10793653	G	3	0.2486	0.9434	0.9477	0.9912	0.0027	83.13
rs11239950	1	146707729	C	T	2	0.01145	0.7759	0.8562	0.9479	0.0202	81.46		1:146707729:C:T	C	T	0.4563	25054		rs11239950	19		rs11239950	C	3	0.2501	0.9425	0.9478	0.9911	0.0026	83.16
rs1890043	1	146714588	C	T	2	0.01146	0.5006	0.8521	0.9085	0.0807	67.22		1:146714588:C:T	C	T	0.3889	25048		rs1890043	19		rs1890043	C	3	0.2158	0.7817	0.9421	0.9695	0.0109	77.86
rs2289575	1	146696955	G	C	2	0.01155	0.7747	0.8563	0.9477	0.0205	81.37		1:146696955:G:C	G	C	0.4565	25030		rs2289575	15		rs2289575	G	3	0.2409	0.9338	0.9467	0.9898	0.0029	82.89
rs4950303	1	146562042	A	C	2	0.01156	0.01156	0.8399	0.8399	0.472	0		1:146562042:A:C	C	A	0.2907	25026		rs4950303	12		rs4950303	C	3	0.03304	0.06956	0.8928	0.8955	0.2957	17.93
rs12139680	1	146703737	A	G	2	0.01175	0.7805	0.8567	0.9488	0.0198	81.59		1:146703737:A:G	A	G	0.4561	25054		rs12139680	19		rs12139680	A	3	0.2526	0.9458	0.948	0.9916	0.0026	83.17
rs556976	1	146545191	G	A	2	0.01177	0.01177	0.8398	0.8398	0.4871	0		1:146545191:G:A	A	G	0.2864	25046		rs556976	12		rs556976	A	3	0.02776	0.03946	0.8899	0.8909	0.3387	7.64
rs6675942	1	146911455	G	A	2	0.01193	0.01193	1.1748	1.1748	0.3329	0		1:146911455:G:A	G	A	0.3218	24196		rs6675942	25		rs6675942	G	3	0.1566	0.3294	1.0732	1.0964	0.0499	66.63
rs604716	1	146544721	G	A	2	0.01203	0.01203	0.8415	0.8415	0.5083	0		1:146544721:G:A	A	G	0.287	25052		rs604716	12		rs604716	A	3	0.03122	0.04887	0.8925	0.8939	0.3287	10.12
rs72706414	1	146561044	T	C	2	0.01206	0.01206	0.8408	0.8408	0.4762	0		1:146561044:T:C	C	T	0.2904	25024		rs72706414	12		rs72706414	C	3	0.03919	0.09462	0.896	0.8995	0.2729	23.01
rs2477569	1	146547809	T	G	2	0.0125	0.0125	0.8423	0.8423	0.5065	0		1:146547809:T:G	G	T	0.2867	25052		rs2477569	12		rs2477569	G	3	0.03069	0.04238	0.8922	0.8932	0.3407	7.12
rs6668690	1	146703177	G	A	2	0.01251	0.7826	0.8578	0.9495	0.0203	81.44		1:146703177:G:A	G	A	0.4562	25044		rs6668690	19		rs6668690	G	3	0.2597	0.9485	0.9488	0.992	0.0028	83
rs12092016	1	146716994	C	G	2	0.01257	0.765	0.8583	0.9468	0.024	80.36		1:146716994:C:G	C	G	0.4676	25042		rs12092016	19		rs12092016	C	3	0.2936	0.966	0.9522	0.9947	0.0026	83.25
rs1867140	1	146557155	G	A	2	0.01285	0.01285	0.8419	0.8419	0.51	0		1:146557155:G:A	A	G	0.2907	25032		rs1867140	12		rs1867140	A	3	0.03539	0.05955	0.8941	0.8958	0.3189	12.51
rs4950301	1	146557470	A	C	2	0.01301	0.01301	0.8422	0.8422	0.5119	0		1:146557470:A:C	C	A	0.2905	25032		rs4950301	12		rs4950301	C	3	0.04028	0.08086	0.8965	0.8991	0.2954	17.99
rs4950356	1	146556025	G	A	2	0.01304	0.01304	0.8422	0.8422	0.5053	0		1:146556025:G:A	A	G	0.2905	25026		rs4950356	12		rs4950356	A	3	0.03324	0.04846	0.8928	0.894	0.3345	8.67
rs659728	1	146549966	T	C	2	0.01305	0.01305	0.8421	0.8421	0.5096	0		1:146549966:T:C	C	T	0.2866	25042		rs659728	12		rs659728	C	3	0.03202	0.04299	0.8925	0.8934	0.3425	6.67
rs942689	1	146550780	T	C	2	0.01305	0.01305	0.8421	0.8421	0.5089	0		1:146550780:T:C	C	T	0.2866	25044		rs942689	12		rs942689	C	3	0.03203	0.0431	0.8925	0.8934	0.3423	6.73
rs2477570	1	146550326	C	G	2	0.01306	0.01306	0.8421	0.8421	0.5089	0		1:146550326:C:G	G	C	0.2866	25044		rs2477570	12		rs2477570	G	3	0.03203	0.04311	0.8925	0.8934	0.3423	6.73
rs648937	1	146550079	T	C	2	0.01318	0.01318	0.8423	0.8423	0.511	0		1:146550079:T:C	C	T	0.2866	25046		rs648937	12		rs648937	C	3	0.03224	0.04251	0.8927	0.8935	0.3441	6.26
rs494122	1	146549692	G	C	2	0.0132	0.0132	0.8423	0.8423	0.511	0		1:146549692:G:C	C	G	0.2865	25044		rs494122	12		rs494122	C	3	0.03226	0.04251	0.8927	0.8935	0.3442	6.24
rs675782	1	146548696	A	G	2	0.0132	0.0132	0.8423	0.8423	0.5087	0		1:146548696:A:G	G	A	0.2865	25044		rs675782	12		rs675782	G	3	0.03227	0.04287	0.8927	0.8935	0.3434	6.44
rs3011809	1	146549141	G	A	2	0.01323	0.01323	0.8424	0.8424	0.5079	0		1:146549141:G:A	A	G	0.2866	25046		rs3011809	12		rs3011809	A	3	0.03232	0.04295	0.8927	0.8936	0.3434	6.44
rs493000	1	146549527	C	T	2	0.01325	0.01325	0.8424	0.8424	0.5085	0		1:146549527:C:T	T	C	0.2866	25046		rs493000	12		rs493000	T	3	0.03235	0.04282	0.8927	0.8936	0.3437	6.35
rs492243	1	146549478	G	A	2	0.01326	0.01326	0.8424	0.8424	0.5084	0		1:146549478:G:A	A	G	0.2865	25044		rs492243	12		rs492243	A	3	0.03237	0.04282	0.8927	0.8936	0.3438	6.34
rs661116	1	146549635	A	T	2	0.01326	0.01326	0.8424	0.8424	0.5084	0		1:146549635:A:T	T	A	0.2865	25044		rs661116	12		rs661116	T	3	0.03237	0.04282	0.8927	0.8936	0.3438	6.34
rs2477568	1	146547792	G	C	2	0.01329	0.01329	0.8425	0.8425	0.507	0		1:146547792:G:C	C	G	0.2866	25046		rs2477568	14 OSR		rs2477568	C	3	0.03242	0.04302	0.8928	0.8936	0.3435	6.41
rs535827	1	146548190	G	A	2	0.0133	0.0133	0.8425	0.8425	0.5066	0		1:146548190:G:A	A	G	0.2865	25044		rs535827	12		rs535827	A	3	0.03244	0.04306	0.8928	0.8936	0.3435	6.42
rs678111	1	146548161	T	C	2	0.0133	0.0133	0.8425	0.8425	0.5067	0		1:146548161:T:C	C	T	0.2865	25044		rs678111	12		rs678111	C	3	0.03283	0.04477	0.893	0.894	0.3408	7.09
rs56378024	1	146980162	G	C	2	0.01336	0.01336	0.8019	0.8019	0.5233	0		1:146980162:G:C	C	G	0.1548	24902		rs56378024	25		rs56378024	C	3	0.02885	0.02885	0.8506	0.8506	0.405	0
rs685741	1	146546051	A	C	2	0.01336	0.01336	0.8426	0.8426	0.5033	0		1:146546051:A:C	C	A	0.2865	25032		rs685741	12		rs685741	C	3	0.03187	0.04075	0.8924	0.8932	0.3471	5.5
rs584107	1	146547410	T	G	2	0.01358	0.01358	0.8429	0.8429	0.5034	0		1:146547410:T:G	G	T	0.2864	25028		rs584107	12		rs584107	G	3	0.03289	0.0432	0.893	0.8939	0.3444	6.19
rs880279	1	145733881	T	C	2	0.0136	0.0136	1.2632	1.2632	0.7336	0		1:145733881:T:C	C	T	0.1015	16084		rs880279	4		rs880279	C	2	0.0136	0.0136	1.2632	1.2632	0.7336	0
rs1890041	1	146714281	C	G	2	0.01375	0.7725	0.8599	0.9485	0.0243	80.29		1:146714281:C:G	C	G	0.4679	25018		rs1890041	19		rs1890041	C	3	0.3128	0.9777	0.954	0.9965	0.0026	83.21
rs7552530	1	146612482	T	C	2	0.01377	0.6152	0.8588	0.9255	0.0567	72.47		1:146612482:T:C	C	T	0.4406	25054		rs7552530	15		rs7552530	C	3	0.05494	0.4877	0.9139	0.9401	0.0493	66.78
rs10900316	1	146611022	C	T	2	0.01394	0.6151	0.8589	0.9255	0.0568	72.45		1:146611022:C:T	T	C	0.4406	25054		rs10900316	15		rs10900316	T	3	0.05545	0.4877	0.9141	0.9401	0.0495	66.74
rs6593737	1	146615020	C	T	2	0.01394	0.6153	0.8589	0.9255	0.0567	72.46		1:146615020:C:T	T	C	0.4406	25054		rs6593737	15		rs6593737	T	3	0.05545	0.4878	0.9141	0.9401	0.0494	66.74
rs6689934	1	146636607	C	A	2	0.01397	0.01397	0.7086	0.7086	0.9457	0		1:146636607:C:A	A	C	0.0661	25052		rs6689934	19		rs6689934	A	3	0.003861	0.003861	0.7137	0.7137	0.9934	0
rs12142743	1	146585620	G	T	2	0.01534	0.01534	1.2937	1.2937	0.8751	0		1:146585620:G:T	T	G	0.05405	19778		rs12142743	17		rs12142743	T	2	0.01534	0.01534	1.2937	1.2937	0.8751	0
rs12028924	1	146596306	T	C	2	0.01574	0.6067	0.8604	0.925	0.0621	71.27		1:146596306:T:C	C	T	0.4403	25022		rs12028924	15		rs12028924	C	3	0.06385	0.4944	0.9162	0.9413	0.0529	65.98
rs976620	1	146564908	C	A	2	0.01587	0.01587	0.8479	0.8479	0.5267	0		1:146564908:C:A	A	C	0.2929	25050		rs976620	12		rs976620	A	3	0.04462	0.06776	0.8993	0.9008	0.3268	10.59
rs4950390	1	146717370	A	G	2	0.01619	0.7349	0.8619	0.9428	0.0305	78.64		1:146717370:A:G	G	A	0.4296	25054		rs4950390	19		rs4950390	G	3	0.1185	0.7283	0.9293	0.9646	0.0166	75.59
rs4950391	1	146717505	G	A	2	0.01619	0.7349	0.8619	0.9428	0.0305	78.64		1:146717505:G:A	A	G	0.4296	25054		rs4950391	15		rs4950391	A	3	0.1185	0.7283	0.9293	0.9646	0.0166	75.59
rs11239953	1	146717564	C	T	2	0.0162	0.7356	0.8621	0.943	0.0305	78.63		1:146717564:C:T	T	C	0.4296	25054		rs11239953	15		rs11239953	T	3	0.1183	0.7288	0.9293	0.9647	0.0167	75.58
rs11239955	1	146717728	C	G	2	0.01623	0.735	0.862	0.9428	0.0305	78.63		1:146717728:C:G	G	C	0.4296	25054		rs11239955	15		rs11239955	G	3	0.1187	0.7284	0.9294	0.9646	0.0167	75.58
rs11239956	1	146717786	G	C	2	0.01623	0.735	0.862	0.9428	0.0305	78.63		1:146717786:G:C	C	G	0.4296	25054		rs11239956	15		rs11239956	C	3	0.1187	0.7283	0.9294	0.9646	0.0167	75.58
rs12093458	1	146717875	C	T	2	0.01623	0.735	0.862	0.9428	0.0305	78.63		1:146717875:C:T	T	C	0.4296	25054		rs12093458	15		rs12093458	T	3	0.1186	0.7283	0.9294	0.9646	0.0167	75.58
rs35227958	1	146562931	G	T	2	0.01624	0.01624	0.8473	0.8473	0.5185	0		1:146562931:G:T	T	G	0.2915	24998		rs35227958	12		rs35227958	T	3	0.04917	0.08564	0.9008	0.9029	0.3078	15.13
rs4950427	1	146862903	T	C	2	0.01651	0.01651	0.8488	0.8488	0.9527	0		1:146862903:T:C	T	C	0.3073	24850		rs4950427	24		rs4950427	T	3	0.09562	0.1914	0.9177	0.9159	0.2209	33.78
rs632861	1	146551375	G	T	2	0.01656	0.01656	0.8474	0.8474	0.554	0		1:146551375:G:T	T	G	0.2876	24974		rs632861	12		rs632861	T	3	0.02199	0.02199	0.8858	0.8858	0.5099	0
rs10900394	1	147202386	G	A	2	0.01673	0.486	1.1783	1.1064	0.1114	60.54		1:147202386:G:A	G	A	0.2478	24912		rs10900394	47		rs10900394	G	3	0.08023	0.5373	1.1009	1.0627	0.0714	62.11
rs6669493	1	147202308	C	T	2	0.01673	0.4868	1.1783	1.1063	0.1111	60.6		1:147202308:C:T	C	T	0.2478	24912		rs6669493	47		rs6669493	C	3	0.085	0.5575	1.0994	1.0603	0.067	63
rs2352870	1	147206521	A	T	2	0.01676	0.4847	1.1783	1.1065	0.1118	60.45		1:147206521:A:T	A	T	0.2478	24922		rs2352870	47		rs2352870	A	3	0.08566	0.5569	1.099	1.0603	0.067	63
rs4950398	1	146783569	G	A	2	0.01677	0.4666	0.8564	0.9061	0.0988	63.29		1:146783569:G:A	A	G	0.3516	25024		rs4950398	22		rs4950398	A	3	0.06572	0.4155	0.913	0.9329	0.0797	60.46
rs6593750	1	146725098	C	A	2	0.0171	0.7416	0.863	0.9442	0.0304	78.66		1:146725098:C:A	A	C	0.4296	25042		rs6593750	22		rs6593750	A	3	0.1201	0.7293	0.9296	0.9649	0.0173	75.35
rs2353979	1	146839900	A	G	2	0.01714	0.01714	0.8497	0.8497	0.9379	0		1:146839900:A:G	A	G	0.306	24998		rs2353979	24		rs2353979	A	3	0.0845	0.1545	0.9149	0.9139	0.2561	26.59
rs1891505	1	147208624	A	G	2	0.01719	0.4805	1.1768	1.1064	0.1153	59.69		1:147208624:A:G	A	G	0.2467	25042		rs1891505	47		rs1891505	A	3	0.09	0.5673	1.0973	1.0586	0.0668	63.05
rs2353980	1	146839989	A	T	2	0.01719	0.01719	0.8498	0.8498	0.9385	0		1:146839989:A:T	A	T	0.306	24998		rs2353980	24		rs2353980	A	3	0.08463	0.1544	0.9149	0.9139	0.2564	26.53
rs1043806	1	147229299	G	A	2	0.01741	0.644	1.1792	1.0826	0.071	69.33		1:147229299:G:A	G	A	0.2351	25052		rs1043806	49		rs1043806	G	3	0.06489	0.5631	1.1088	1.0615	0.0632	63.78
rs2883317	1	146871808	C	G	2	0.01747	0.01747	0.8541	0.8541	0.8431	0		1:146871808:C:G	C	G	0.3431	24202		rs2883317	24		rs2883317	C	3	0.05496	0.05816	0.9083	0.9082	0.3605	1.98
rs1692141	1	147230217	T	C	2	0.01754	0.6525	1.1796	1.0812	0.07	69.54		1:147230217:T:C	T	C	0.235	25052		rs1692141	49		rs1692141	T	3	0.07411	0.6064	1.1054	1.0562	0.0555	65.41
rs1891504	1	147209539	T	C	2	0.01759	0.4884	1.1762	1.105	0.1136	60.05		1:147209539:T:C	T	C	0.2467	25006		rs1891504	47		rs1891504	T	3	0.1009	0.6072	1.0943	1.0539	0.0594	64.59
rs7548820	1	146726846	G	A	2	0.01761	0.7381	0.8636	0.9438	0.0317	78.33		1:146726846:G:A	A	G	0.4302	25040		rs7548820	22		rs7548820	A	3	0.1135	0.7108	0.9284	0.963	0.0196	74.56
rs10900356	1	146866472	C	T	2	0.01829	0.01829	0.8506	0.8506	0.9591	0		1:146866472:C:T	C	T	0.3058	24216		rs10900356	24		rs10900356	C	3	0.08842	0.1545	0.9157	0.9146	0.2617	25.4
rs10900326	1	146695215	C	A	2	0.01853	0.7751	0.8658	0.9507	0.0287	79.1		1:146695215:C:A	C	A	0.466	25044		rs10900326	15		rs10900326	C	3	0.2828	0.9359	0.9513	0.9907	0.0055	80.75
rs594655	1	146515076	T	G	2	0.01916	0.01916	1.1656	1.1656	0.4222	0		1:146515076:T:G	T	G	0.2977	24710		rs594655	11		rs594655	T	3	0.3154	0.4735	1.0522	1.0759	0.0341	70.4
rs11578109	1	146668182	T	A	2	0.0193	0.7838	0.8666	0.9524	0.0282	79.23		1:146668182:T:A	T	A	0.4668	25028		rs11578109	15		rs11578109	T	3	0.2986	0.9509	0.9528	0.9928	0.0052	80.96
rs35419962	1	146622596	C	T	2	0.01935	0.01935	0.682	0.682	0.5579	0		1:146622596:C:T	T	C	0.04962	24870		rs35419962	19		rs35419962	T	3	0.008341	0.008341	0.693	0.693	0.8279	0
rs2044151	1	146667003	C	T	2	0.01938	0.7849	0.8667	0.9526	0.028	79.27		1:146667003:C:T	C	T	0.4668	25028		rs2044151	15		rs2044151	C	3	0.2991	0.9516	0.9528	0.9929	0.0052	80.97
rs4950361	1	146559165	G	A	2	0.01946	0.01946	0.8564	0.8564	0.4634	0		1:146559165:G:A	A	G	0.3172	25054		rs4950361	12		rs4950361	A	3	0.04838	0.06703	0.9046	0.9058	0.3356	8.4
rs1891500	1	147222832	C	T	2	0.01951	0.01951	1.1527	1.1527	0.4751	0		1:147222832:C:T	C	T	0.4102	25032		rs1891500	49		rs1891500	C	3	0.2329	0.5649	1.0573	1.0496	0.0666	63.1
rs1932978	1	146727763	G	A	2	0.01953	0.7388	0.8656	0.9446	0.0337	77.82		1:146727763:G:A	A	G	0.43	25024		rs1932978	22		rs1932978	A	3	0.1268	0.7233	0.9308	0.9648	0.0205	74.28
rs1539418	1	147210110	A	C	2	0.0201	0.5584	1.1717	1.093	0.0982	63.43		1:147210110:A:C	A	C	0.2471	25048		rs1539418	47		rs1539418	A	3	0.09886	0.6073	1.0945	1.0532	0.0626	63.92
rs12406844	1	146969411	C	T	2	0.02023	0.05201	1.159	1.1768	0.2516	23.92		1:146969411:C:T	T	C	0.3196	25000		rs12406844	27		rs12406844	T	3	0.1078	0.215	1.0822	1.1004	0.1222	52.44
rs658357	1	147054233	G	A	2	0.02049	0.02049	1.3605	1.3605	0.6313	0		1:147054233:G:A	G	A	0.04301	24996		rs658357	33		rs658357	G	3	0.003682	0.003682	1.2967	1.2967	0.7906	0
rs10900374	1	146970946	G	A	2	0.02065	0.04848	1.1571	1.1723	0.2603	21.09		1:146970946:G:A	A	G	0.3195	25030		rs10900374	27		rs10900374	A	3	0.1134	0.2246	1.0804	1.098	0.1208	52.69
rs628928	1	147056280	C	A	2	0.02075	0.02075	1.3598	1.3598	0.628	0		1:147056280:C:A	C	A	0.04298	24990		rs628928	33		rs628928	C	3	0.002695	0.002695	1.3068	1.3068	0.8199	0
rs2354442	1	146592161	C	A	2	0.02113	0.718	0.8667	0.9421	0.042	75.82		1:146592161:C:A	A	C	0.4402	24994		rs2354442	15		rs2354442	A	3	0.0727	0.5591	0.9191	0.9483	0.0442	67.93
rs17160256	1	146967196	G	T	2	0.02163	0.02163	0.8104	0.8104	0.3571	0		1:146967196:G:T	T	G	0.145	24876		rs17160256	25		rs17160256	T	3	0.04076	0.04076	0.8554	0.8554	0.3691	0
rs11577892	1	147194005	T	G	2	0.02201	0.5608	1.1504	1.0822	0.092	64.78		1:147194005:T:G	G	T	0.376	25034		rs11577892	46		rs11577892	G	3	0.1236	0.6015	1.0752	1.0472	0.0541	65.71
rs141306582	1	146808458	A	G	2	0.02201	0.02201	0.4953	0.4953	0.5518	0		1:146808458:A:G	G	A	0.01494	24364		rs141306582	19		rs141306582	G	3	0.02674	0.02674	0.5907	0.5907	0.5549	0
rs72691016	1	146717027	T	C	2	0.02204	0.6851	0.8467	0.9261	0.0371	76.98		1:146717027:T:C	C	T	0.2492	25054		rs72691016	19		rs72691016	C	3	0.15	0.7047	0.9242	0.9569	0.0212	74.04
rs4950344	1	147227066	A	G	2	0.02208	0.6206	1.174	1.0848	0.0872	65.81		1:147227066:A:G	A	G	0.2284	25054		rs4950344	49		rs4950344	A	3	0.1131	0.6874	1.0943	1.0447	0.053	65.96
rs17160291	1	146977620	C	T	2	0.02219	0.02219	0.8278	0.8278	0.9679	0		1:146977620:C:T	T	C	0.1808	24924		rs17160291	28		rs17160291	T	3	0.06092	0.06092	0.8819	0.8819	0.4229	0
rs17160295	1	146977954	C	T	2	0.0222	0.0222	0.8278	0.8278	0.9682	0		1:146977954:C:T	T	C	0.1809	24926		rs17160295	28		rs17160295	T	3	0.06094	0.06094	0.8819	0.8819	0.423	0
rs17160305	1	146981725	G	A	2	0.02223	0.02223	0.829	0.829	0.9857	0		1:146981725:G:A	A	G	0.182	25052		rs17160305	28		rs17160305	A	3	0.05862	0.05862	0.8815	0.8815	0.4371	0
rs10218707	1	146500807	G	A	2	0.0223	0.0223	1.1895	1.1895	0.8236	0		1:146500807:G:A	A	G	0.2569	10376		rs10218707	42		rs10218707	A	3	0.2062	0.2906	1.0704	1.0891	0.1403	49.08
rs36005900	1	147229662	G	A	2	0.0225	0.6025	1.174	1.0878	0.0927	64.62		1:147229662:G:A	A	G	0.2278	25034		rs36005900	49		rs36005900	A	3	0.1106	0.6668	1.0954	1.0473	0.0583	64.81
rs10751402	1	146639790	A	C	2	0.02258	0.7698	0.8688	0.9504	0.0306	78.6		1:146639790:A:C	C	A	0.4311	25054		rs10751402	15		rs10751402	C	3	0.1009	0.6723	0.9261	0.9598	0.0273	72.23
rs10793652	1	146707543	G	A	2	0.02259	0.7786	0.8698	0.9525	0.032	78.25		1:146707543:G:A	G	A	0.4652	25048		rs10793652	19		rs10793652	G	3	0.3187	0.9525	0.9547	0.9932	0.0064	80.19
rs4950358	1	146556165	G	A	2	0.02276	0.02276	0.8589	0.8589	0.4689	0		1:146556165:G:A	A	G	0.3172	25030		rs4950358	12		rs4950358	A	3	0.05219	0.05624	0.9057	0.906	0.3607	1.93
rs10900322	1	146635466	C	G	2	0.02279	0.7701	0.8689	0.9504	0.0307	78.59		1:146635466:C:G	G	C	0.4311	25054		rs10900322	15		rs10900322	G	3	0.1016	0.6725	0.9262	0.9598	0.0274	72.2
rs1891498	1	147226791	A	G	2	0.02285	0.6132	1.1731	1.0858	0.0885	65.54		1:147226791:A:G	A	G	0.2284	25052		rs1891498	49		rs1891498	A	3	0.1157	0.6838	1.0937	1.0451	0.0542	65.69
rs2014107	1	146590084	A	G	2	0.02291	0.7568	0.8683	0.9483	0.0352	77.46		1:146590084:A:G	G	A	0.4391	24946		rs2014107	15		rs2014107	G	3	0.07001	0.5708	0.9183	0.9494	0.0419	68.49
rs1036852	1	146633933	G	A	2	0.02292	0.7716	0.8691	0.9508	0.0306	78.61		1:146633933:G:A	A	G	0.4311	25054		rs1036852	15		rs1036852	A	3	0.1018	0.6736	0.9263	0.96	0.0274	72.19
rs1442760	1	146628407	T	C	2	0.02293	0.7717	0.8691	0.9508	0.0306	78.61		1:146628407:T:C	C	T	0.4311	25054		rs1442760	15		rs1442760	C	3	0.1018	0.6737	0.9263	0.96	0.0274	72.19
rs6593738	1	146636137	C	T	2	0.02294	0.7699	0.869	0.9504	0.0308	78.55		1:146636137:C:T	T	C	0.4311	25054		rs6593738	15		rs6593738	T	3	0.102	0.6723	0.9263	0.9598	0.0276	72.15
rs1047140	1	146627405	C	G	2	0.02307	0.7711	0.8691	0.9507	0.0307	78.58		1:146627405:C:G	G	C	0.431	25052		rs1047140	15		rs1047140	G	3	0.0912	0.6473	0.9239	0.9572	0.0305	71.35
rs4950307	1	146589642	A	G	2	0.0231	0.7552	0.8687	0.9482	0.0359	77.28		1:146589642:A:G	G	A	0.4405	25030		rs4950307	15		rs4950307	G	3	0.07678	0.5889	0.9202	0.9514	0.04	68.93
rs4950372	1	146591533	A	G	2	0.02312	0.7552	0.8687	0.9482	0.0359	77.28		1:146591533:A:G	G	A	0.4405	25030		rs4950372	15		rs4950372	G	3	0.07683	0.5889	0.9202	0.9514	0.0401	68.92
rs6680845	1	146631720	T	C	2	0.02312	0.7714	0.8691	0.9507	0.0307	78.6		1:146631720:T:C	C	T	0.4311	25054		rs6680845	15		rs6680845	C	3	0.1025	0.6735	0.9264	0.96	0.0275	72.16
rs7545255	1	146746030	A	G	2	0.02312	0.304	0.8646	0.8951	0.171	46.64		1:146746030:A:G	G	A	0.3643	25054		rs7545255	22		rs7545255	G	3	0.09343	0.3779	0.9215	0.9347	0.1209	52.67
rs4031116	1	147206555	G	T	2	0.02325	0.02325	1.1479	1.1479	0.421	0		1:147206555:G:T	G	T	0.4145	24776		rs4031116	47		rs4031116	G	3	0.3769	0.7375	1.0423	1.0324	0.0322	70.89
rs4950378	1	146625769	A	G	2	0.02334	0.772	0.8694	0.9509	0.0311	78.48		1:146625769:A:G	G	A	0.4309	25050		rs4950378	15		rs4950378	G	3	0.08854	0.6387	0.9233	0.9564	0.0319	70.98
rs4443942	1	147204369	G	A	2	0.02337	0.02337	1.1477	1.1477	0.4206	0		1:147204369:G:A	G	A	0.4146	24776		rs4443942	47		rs4443942	G	3	0.3752	0.7376	1.0425	1.0324	0.0326	70.8
rs9795495	1	146704522	G	A	2	0.02337	0.7856	0.8705	0.9538	0.0313	78.44		1:146704522:G:A	G	A	0.4651	25054		rs9795495	19		rs9795495	G	3	0.3316	0.9633	0.9558	0.9947	0.0061	80.37
rs1837983	1	146628635	A	G	2	0.02351	0.7721	0.8696	0.9509	0.03	78.77		1:146628635:A:G	G	A	0.4311	25054		rs1837983	15		rs1837983	G	3	0.1033	0.6752	0.9266	0.9602	0.0272	72.25
rs4950474	1	146511748	A	C	2	0.02366	0.02366	0.8401	0.8401	0.8277	0		1:146511748:A:C	C	A	0.2139	25014		rs4950474	9		rs4950474	C	3	0.0442	0.0442	0.8895	0.8895	0.5141	0
rs4950475	1	146511926	A	T	2	0.02367	0.02367	0.8401	0.8401	0.8274	0		1:146511926:A:T	T	A	0.2139	25016		rs4950475	9		rs4950475	T	3	0.0442	0.0442	0.8895	0.8895	0.5141	0
rs4950366	1	146575823	T	C	2	0.02368	0.6682	0.8691	0.9363	0.0591	71.93		1:146575823:T:C	C	T	0.4396	25016		rs4950366	15		rs4950366	C	3	0.08339	0.5364	0.9214	0.9475	0.0583	64.81
rs2352868	1	147210965	A	G	2	0.02391	0.5575	1.1671	1.0915	0.1038	62.2		1:147210965:A:G	A	G	0.247	24986		rs2352868	47		rs2352868	A	3	0.1053	0.5904	1.0929	1.0542	0.0733	61.73
rs1837984	1	146628742	T	G	2	0.02409	0.7749	0.87	0.9515	0.0308	78.55		1:146628742:T:G	G	T	0.4306	25054		rs1837984	15		rs1837984	G	3	0.111	0.6887	0.9281	0.9617	0.0267	72.39
rs12126758	1	147076702	A	G	2	0.02416	0.02416	1.2039	1.2039	0.7045	0		1:147076702:A:G	G	A	0.1365	23634		rs12126758	45		rs12126758	G	3	0.07574	0.08504	1.1212	1.1205	0.3547	3.52
rs1442758	1	146625193	C	T	2	0.02433	0.7733	0.8702	0.9514	0.0316	78.37		1:146625193:C:T	T	C	0.4307	25050		rs1442758	15		rs1442758	T	3	0.09092	0.6393	0.9238	0.9566	0.0328	70.75
rs6685325	1	146984386	G	C	2	0.02457	0.02457	0.831	0.831	0.9374	0		1:146984386:G:C	C	G	0.1823	24916		rs6685325	28		rs6685325	C	3	0.05802	0.05802	0.8809	0.8809	0.4769	0
rs11240074	1	146996480	A	C	2	0.02481	0.02481	0.8137	0.8137	0.5639	0		1:146996480:A:C	C	A	0.1402	24004		rs11240074	28		rs11240074	C	3	0.05068	0.05068	0.8586	0.8586	0.4585	0
rs114877749	1	147309666	C	T	2	0.02492	0.08353	1.6423	1.7165	0.1727	46.21		1:147309666:C:T	T	C	0.0113	24524		rs114877749	39		rs114877749	T	2	0.02492	0.08353	1.6423	1.7165	0.1727	46.21
rs12724687	1	146578900	C	T	2	0.02523	0.02523	1.9627	1.9627	0.9119	0		1:146578900:C:T	T	C	0.005276	24638		rs12724687	16		rs12724687	T	2	0.02523	0.02523	1.9627	1.9627	0.9119	0
rs111779127	1	146874795	G	A	2	0.02573	0.02573	0.8597	0.8597	0.9053	0		1:146874795:G:A	G	A	0.3188	24000		rs111779127	24		rs111779127	G	2	0.02573	0.02573	0.8597	0.8597	0.9053	0
rs11800992	1	146501783	C	A	2	0.02602	0.02602	0.7773	0.7773	0.7366	0		1:146501783:C:A	A	C	0.06207	18528		rs11800992	9		rs11800992	A	3	0.009269	0.009269	0.8167	0.8167	0.7887	0
rs1953977	1	147108472	A	G	2	0.02603	0.02603	1.6874	1.6874	0.8056	0		1:147108472:A:G	A	G	0.01053	24968		rs1953977	34		rs1953977	A	2	0.02603	0.02603	1.6874	1.6874	0.8056	0
rs59064267	1	146560693	G	A	2	0.02621	0.02621	0.8598	0.8598	0.5184	0		1:146560693:G:A	A	G	0.2994	25026		rs59064267	12		rs59064267	A	3	0.03787	0.03787	0.8971	0.8971	0.5024	0
rs4950360	1	146559064	G	A	2	0.02641	0.02641	0.86	0.86	0.52	0		1:146559064:G:A	A	G	0.2993	25048		rs4950360	12		rs4950360	A	3	0.04197	0.04197	0.8992	0.8992	0.4801	0
rs4950359	1	146558743	C	A	2	0.02642	0.02642	0.86	0.86	0.5194	0		1:146558743:C:A	A	C	0.2993	25048		rs4950359	12		rs4950359	A	3	0.03809	0.03809	0.8973	0.8973	0.5038	0
rs4950362	1	146559883	A	G	2	0.02642	0.02642	0.86	0.86	0.5194	0		1:146559883:A:G	G	A	0.2993	25048		rs4950362	12		rs4950362	G	3	0.03809	0.03809	0.8973	0.8973	0.5038	0
rs4031118	1	147220326	C	T	2	0.02656	0.3429	1.1436	1.1041	0.1714	46.55		1:147220326:C:T	C	T	0.4201	25050		rs4031118	49		rs4031118	C	3	0.2339	0.6905	1.0569	1.0359	0.0493	66.78
rs6687544	1	146749067	T	C	2	0.02664	0.4506	0.8704	0.9125	0.1282	56.79		1:146749067:T:C	T	C	0.3983	25054		rs6687544	22		rs6687544	T	3	0.2525	0.7314	0.9468	0.9679	0.0364	69.82
rs71271430	1	146395784	T	C	2	0.02692	0.02692	1.3337	1.3337	0.4023	0		1:146395784:T:C	C	T	0.0655	9618		rs71271430	7		rs71271430	C	2	0.02692	0.02692	1.3337	1.3337	0.4023	0
rs2883432	1	146735170	G	A	2	0.02696	0.4497	0.8704	0.9124	0.1289	56.63		1:146735170:G:A	G	A	0.3982	25048		rs2883432	22		rs2883432	G	3	0.2753	0.7563	0.9492	0.9704	0.0325	70.8
rs6675793	1	146735636	G	A	2	0.02698	0.4504	0.8704	0.9125	0.1287	56.67		1:146735636:G:A	G	A	0.3982	25048		rs6675793	22		rs6675793	G	3	0.2754	0.7566	0.9492	0.9704	0.0325	70.81
rs10494248	1	147108260	G	A	2	0.02701	0.02701	1.6828	1.6828	0.7827	0		1:147108260:G:A	A	G	0.0105	25054		rs10494248	34		rs10494248	A	3	0.007894	0.007894	1.7162	1.7162	0.9496	0
rs2883318	1	146849143	A	C	2	0.02713	0.02713	0.8631	0.8631	0.9224	0		1:146849143:A:C	C	A	0.3153	25054		rs2883318	24		rs2883318	C	3	0.1215	0.1799	0.9248	0.9237	0.2819	21.01
rs4589158	1	147219256	G	C	2	0.02717	0.3412	1.1434	1.1043	0.1723	46.31		1:147219256:G:C	G	C	0.4201	25050		rs4589158	49		rs4589158	G	3	0.2375	0.6902	1.0566	1.0359	0.0499	66.64
rs79740410	1	147113777	A	G	2	0.02729	0.02729	1.6844	1.6844	0.7125	0		1:147113777:A:G	G	A	0.01034	25046		rs79740410	34		rs79740410	G	3	0.008171	0.008171	1.7144	1.7144	0.9242	0
rs7536363	1	146743611	A	G	2	0.02755	0.4566	0.8709	0.9133	0.1272	57.02		1:146743611:A:G	A	G	0.3981	25046		rs7536363	22		rs7536363	A	3	0.2753	0.7554	0.9492	0.9704	0.0332	70.64
rs4143738	1	146739277	T	C	2	0.02775	0.4609	0.871	0.9138	0.126	57.28		1:146739277:T:C	T	C	0.3981	25046		rs4143738	22		rs4143738	T	3	0.2725	0.7531	0.9489	0.9702	0.0338	70.49
rs12144240	1	146654506	C	T	2	0.02777	0.8899	0.873	0.9731	0.0164	82.63		1:146654506:C:T	C	T	0.4775	24364		rs12144240	15		rs12144240	C	3	0.3798	0.9598	0.9597	1.0062	0.0035	82.3
rs11240014	1	146852395	G	A	2	0.02785	0.02785	0.8628	0.8628	0.9211	0		1:146852395:G:A	A	G	0.3153	25042		rs11240014	24		rs11240014	A	3	0.1312	0.1983	0.9264	0.9248	0.2695	23.73
rs11240016	1	146852618	G	A	2	0.02789	0.02789	0.8628	0.8628	0.9206	0		1:146852618:G:A	A	G	0.3153	25042		rs11240016	24		rs11240016	A	3	0.1314	0.1984	0.9264	0.9249	0.2696	23.71
rs3818816	1	146746622	T	C	2	0.02789	0.4551	0.8711	0.9133	0.1281	56.8		1:146746622:T:C	T	C	0.3982	25050		rs3818816	22		rs3818816	T	3	0.27	0.7471	0.9487	0.9696	0.0349	70.19
rs12093870	1	146852536	A	C	2	0.02791	0.02791	0.8628	0.8628	0.9205	0		1:146852536:A:C	C	A	0.3153	25042		rs12093870	24		rs12093870	C	3	0.1314	0.1984	0.9264	0.9249	0.2697	23.69
rs79591424	1	147093378	T	C	2	0.02838	0.02838	1.6797	1.6797	0.7494	0		1:147093378:T:C	C	T	0.01054	25048		rs79591424	34		rs79591424	C	3	0.00832	0.00832	1.7136	1.7136	0.9371	0
rs12409455	1	146850284	A	G	2	0.02843	0.02843	0.8632	0.8632	0.9188	0		1:146850284:A:G	G	A	0.3152	25050		rs12409455	24		rs12409455	G	3	0.1263	0.1826	0.9254	0.9242	0.2847	20.39
rs4950319	1	146787963	T	C	2	0.02861	0.5391	0.8521	0.9089	0.0866	65.96		1:146787963:T:C	C	T	0.2445	24760		rs4950319	22		rs4950319	C	3	0.1356	0.5511	0.9211	0.9425	0.0621	64.01
rs4950318	1	146787953	A	G	2	0.02865	0.5387	0.8521	0.9089	0.0867	65.92		1:146787953:A:G	G	A	0.2445	24758		rs4950318	22		rs4950318	G	3	0.1358	0.5508	0.9211	0.9425	0.0622	63.99
rs3011810	1	146553628	A	C	2	0.02879	0.02879	0.862	0.862	0.5195	0		1:146553628:A:C	C	A	0.2994	25030		rs3011810	12		rs3011810	C	3	0.03633	0.03633	0.8963	0.8963	0.5416	0
rs4950354	1	146554223	T	C	2	0.02884	0.02884	0.862	0.862	0.5199	0		1:146554223:T:C	C	T	0.2994	25030		rs4950354	12		rs4950354	C	3	0.03637	0.03637	0.8963	0.8963	0.5421	0
rs618575	1	146552308	A	C	2	0.02886	0.02886	0.862	0.862	0.5195	0		1:146552308:A:C	C	A	0.2992	25026		rs618575	12		rs618575	C	3	0.03639	0.03639	0.8963	0.8963	0.5419	0
rs11239957	1	146718128	G	A	2	0.0289	0.4164	0.8693	0.9081	0.1392	54.28		1:146718128:G:A	A	G	0.3597	25054		rs11239957	22		rs11239957	A	3	0.0977	0.3972	0.9223	0.9371	0.1213	52.59
rs17160592	1	146555193	T	C	2	0.0289	0.0289	0.862	0.862	0.5205	0		1:146555193:T:C	C	T	0.2993	25026		rs17160592	12		rs17160592	C	3	0.03643	0.03643	0.8964	0.8964	0.5426	0
rs11240015	1	146852534	A	G	2	0.02895	0.02895	0.8636	0.8636	0.9268	0		1:146852534:A:G	G	A	0.3151	25036		rs11240015	24		rs11240015	G	3	0.1343	0.1989	0.9269	0.9255	0.2739	22.79
rs4950355	1	146554249	C	T	2	0.029	0.029	0.8621	0.8621	0.5191	0		1:146554249:C:T	T	C	0.2993	25026		rs4950355	12		rs4950355	T	3	0.03653	0.03653	0.8964	0.8964	0.5423	0
rs11800580	1	146732707	G	A	2	0.02919	0.6943	0.8537	0.9304	0.0426	75.67		1:146732707:G:A	A	G	0.2498	25048		rs11800580	22		rs11800580	A	3	0.1573	0.6879	0.9255	0.9565	0.0303	71.39
rs17160051	1	146727388	G	T	2	0.02924	0.6942	0.8538	0.9304	0.0427	75.65		1:146727388:G:T	T	G	0.2497	25046		rs17160051	22		rs17160051	T	3	0.166	0.7022	0.9269	0.9582	0.0287	71.84
rs67248543	1	146719668	G	A	2	0.02925	0.4239	0.8696	0.9089	0.137	54.77		1:146719668:G:A	A	G	0.3597	25054		rs67248543	22		rs67248543	A	3	0.1002	0.4061	0.9229	0.938	0.1187	53.07
rs630630	1	146551926	T	C	2	0.02938	0.02938	0.8625	0.8625	0.5068	0		1:146551926:T:C	C	T	0.2993	25028		rs630630	12		rs630630	C	3	0.03296	0.03296	0.8946	0.8946	0.5629	0
rs11240013	1	146851286	C	T	2	0.02939	0.02939	0.8634	0.8634	0.9065	0		1:146851286:C:T	C	T	0.3161	24990		rs11240013	24		rs11240013	C	3	0.1233	0.1682	0.9247	0.9236	0.3001	16.93
rs618622	1	146552264	A	C	2	0.02958	0.02958	0.8626	0.8626	0.5049	0		1:146552264:A:C	C	A	0.2994	25030		rs618622	12		rs618622	C	3	0.03705	0.03705	0.8967	0.8967	0.537	0
rs632334	1	146551521	C	T	2	0.02958	0.02958	0.8626	0.8626	0.5049	0		1:146551521:C:T	T	C	0.2994	25030		rs632334	12		rs632334	T	3	0.03367	0.03367	0.895	0.895	0.5588	0
rs2353986	1	146821869	T	C	2	0.02963	0.1669	0.8694	0.8853	0.2388	27.94		1:146821869:T:C	T	C	0.3577	25052		rs2353986	44		rs2353986	T	3	0.09357	0.2785	0.9207	0.9294	0.1914	39.53
rs56060937	1	146555403	G	A	2	0.02969	0.02969	0.8627	0.8627	0.5221	0		1:146555403:G:A	A	G	0.2994	25030		rs56060937	12		rs56060937	A	3	0.0383	0.0383	0.8973	0.8973	0.5395	0
rs719969	1	146555660	G	A	2	0.02969	0.02969	0.8627	0.8627	0.5233	0		1:146555660:G:A	A	G	0.2994	25030		rs719969	12		rs719969	A	3	0.0383	0.0383	0.8973	0.8973	0.5401	0
rs10443270	1	146856904	G	C	2	0.0298	0.0298	0.8637	0.8637	0.9039	0		1:146856904:G:C	G	C	0.3161	24970		rs10443270	24		rs10443270	G	3	0.1286	0.179	0.9257	0.9244	0.2925	18.65
rs4950302	1	146557805	A	C	2	0.02983	0.02983	0.8628	0.8628	0.5351	0		1:146557805:A:C	C	A	0.2995	25044		rs4950302	12		rs4950302	C	3	0.0421	0.0421	0.8992	0.8992	0.5241	0
rs11239989	1	146810218	C	T	2	0.02992	0.421	0.8711	0.9096	0.1386	54.42		1:146810218:C:T	C	T	0.3974	24834		rs11239989	22		rs11239989	C	3	0.2008	0.6196	0.9403	0.9575	0.0613	64.17
rs72691033	1	146732921	C	T	2	0.02996	0.6956	0.8544	0.9308	0.0431	75.57		1:146732921:C:T	T	C	0.2496	25048		rs72691033	22		rs72691033	T	3	0.1712	0.7069	0.9278	0.9589	0.0287	71.84
rs72691032	1	146732774	G	A	2	0.02998	0.6956	0.8544	0.9308	0.0431	75.57		1:146732774:G:A	A	G	0.2496	25048		rs72691032	22		rs72691032	A	3	0.1712	0.7069	0.9278	0.9589	0.0287	71.83
rs11240075	1	146996800	C	T	2	0.03015	0.03015	0.8194	0.8194	0.5446	0		1:146996800:C:T	T	C	0.1394	23982		rs11240075	25		rs11240075	T	3	0.04928	0.04928	0.8574	0.8574	0.5344	0
rs4625342	1	146841602	G	C	2	0.03021	0.03021	0.864	0.864	0.9216	0		1:146841602:G:C	G	C	0.3161	24966		rs4625342	24		rs4625342	G	3	0.1168	0.1461	0.9233	0.9227	0.3234	11.42
rs6677424	1	147107915	A	G	2	0.03025	0.03025	1.6647	1.6647	0.7835	0		1:147107915:A:G	A	G	0.01058	25054		rs6677424	34		rs6677424	A	2	0.03025	0.03025	1.6647	1.6647	0.7835	0
rs4950315	1	146736092	C	T	2	0.03027	0.6957	0.8548	0.931	0.0436	75.43		1:146736092:C:T	T	C	0.2497	25054		rs4950315	22		rs4950315	T	3	0.1717	0.7071	0.928	0.959	0.0292	71.7
rs4950392	1	146736548	G	T	2	0.03047	0.6954	0.8548	0.9309	0.0437	75.43		1:146736548:G:T	T	G	0.2497	25054		rs4950392	22		rs4950392	T	3	0.1727	0.7069	0.9281	0.959	0.0293	71.68
rs72691041	1	146738743	G	A	2	0.03047	0.6955	0.8548	0.9309	0.0437	75.43		1:146738743:G:A	A	G	0.2497	25054		rs72691041	22		rs72691041	A	3	0.1727	0.7069	0.9281	0.959	0.0293	71.68
rs17356184	1	146734601	A	T	2	0.03048	0.6955	0.8548	0.9309	0.0437	75.43		1:146734601:A:T	T	A	0.2497	25054		rs17356184	22		rs17356184	T	3	0.1727	0.7069	0.9281	0.959	0.0293	71.68
rs17356219	1	146737343	A	C	2	0.03048	0.6954	0.8548	0.9309	0.0437	75.43		1:146737343:A:C	C	A	0.2497	25054		rs17356219	22		rs17356219	C	3	0.1727	0.7069	0.9281	0.959	0.0293	71.68
rs140205135	1	147369585	G	A	2	0.03049	0.03049	1.672	1.672	0.6345	0		1:147369585:G:A	A	G	0.01067	25034		rs140205135	40		rs140205135	A	3	0.001525	0.001525	1.8527	1.8527	0.6729	0
rs80270233	1	146734978	C	G	2	0.0305	0.6957	0.8548	0.931	0.0436	75.44		1:146734978:C:G	G	C	0.2497	25054		rs80270233	22		rs80270233	G	3	0.1727	0.7071	0.9281	0.959	0.0293	71.69
rs4950316	1	146745375	G	T	2	0.03051	0.6974	0.8548	0.9312	0.0432	75.54		1:146745375:G:T	T	G	0.2496	25048		rs4950316	22		rs4950316	T	3	0.1729	0.7082	0.9281	0.9591	0.029	71.76
rs2353974	1	146856256	A	G	2	0.0306	0.0306	0.8643	0.8643	0.9006	0		1:146856256:A:G	A	G	0.316	24970		rs2353974	24		rs2353974	A	3	0.1327	0.1842	0.9264	0.9251	0.2913	18.92
rs17356233	1	146740502	C	G	2	0.03066	0.6968	0.8549	0.9312	0.0435	75.47		1:146740502:C:G	G	C	0.2497	25052		rs17356233	22		rs17356233	G	3	0.1733	0.7079	0.9282	0.9592	0.0292	71.69
rs17356240	1	146741537	G	T	2	0.03066	0.6968	0.8549	0.9312	0.0435	75.47		1:146741537:G:T	T	G	0.2497	25052		rs17356240	22		rs17356240	T	3	0.1733	0.7079	0.9282	0.9592	0.0292	71.69
rs1999820	1	146741989	C	T	2	0.03066	0.6965	0.8549	0.9311	0.0435	75.46		1:146741989:C:T	T	C	0.2497	25052		rs1999820	22		rs1999820	T	3	0.1733	0.7077	0.9282	0.9591	0.0293	71.68
rs6703892	1	146759306	T	C	2	0.03076	0.6981	0.8549	0.9313	0.0431	75.57		1:146759306:T:C	C	T	0.249	25044		rs6703892	22		rs6703892	C	3	0.151	0.6722	0.9244	0.9549	0.0336	70.52
rs4950428	1	146862940	T	C	2	0.03091	0.03091	0.8645	0.8645	0.9039	0		1:146862940:T:C	T	C	0.317	24858		rs4950428	24		rs4950428	T	3	0.1315	0.1794	0.9262	0.925	0.2966	17.71
rs10736839	1	146842146	C	G	2	0.03094	0.03094	0.8646	0.8646	0.9178	0		1:146842146:C:G	C	G	0.3158	25002		rs10736839	24		rs10736839	C	3	0.1225	0.1566	0.9244	0.9237	0.3168	12.99
rs2353983	1	146813137	C	T	2	0.03103	0.4276	0.8718	0.9106	0.138	54.54		1:146813137:C:T	C	T	0.3972	24748		rs2353983	22		rs2353983	C	3	0.221	0.6476	0.9428	0.9602	0.0566	65.17
rs12091912	1	146576017	C	T	2	0.03109	0.03109	1.4139	1.4139	0.4304	0		1:146576017:C:T	T	C	0.02735	25008		rs12091912	50		rs12091912	T	3	0.08839	0.1116	1.2111	1.2276	0.295	18.08
rs192789529	1	145736561	C	A	2	0.03127	0.03127	1.9468	1.9468	0.5022	0		1:145736561:C:A	A	C	0.004962	24384		rs192789529	3		rs192789529	A	2	0.03127	0.03127	1.9468	1.9468	0.5022	0
rs72691015	1	146716857	C	G	2	0.03151	0.4092	0.8712	0.9084	0.1455	52.79		1:146716857:C:G	G	C	0.3601	25040		rs72691015	19		rs72691015	G	3	0.1031	0.3925	0.9235	0.9376	0.1296	51.06
rs2353978	1	146839751	G	T	2	0.03152	0.03152	0.865	0.865	0.9159	0		1:146839751:G:T	G	T	0.3157	24998		rs2353978	24		rs2353978	G	3	0.1282	0.1676	0.9255	0.9247	0.3096	14.72
rs2353976	1	146839505	T	C	2	0.03155	0.03155	0.865	0.865	0.9159	0		1:146839505:T:C	T	C	0.3157	24998		rs2353976	24		rs2353976	T	3	0.1283	0.1676	0.9255	0.9247	0.3097	14.69
rs11240020	1	146857505	T	C	2	0.03161	0.03161	0.8649	0.8649	0.9026	0		1:146857505:T:C	T	C	0.3169	24852		rs11240020	24		rs11240020	T	3	0.1333	0.1796	0.9265	0.9254	0.2991	17.14
rs4950322	1	146854836	G	A	2	0.03205	0.03205	0.8486	0.8486	0.5152	0		1:146854836:G:A	A	G	0.2153	25054		rs4950322	24		rs4950322	A	3	0.2515	0.4817	0.9363	0.9387	0.1233	52.23
rs645388	1	147059131	G	C	2	0.0322	0.0322	1.3357	1.3357	0.494	0		1:147059131:G:C	G	C	0.04188	25022		rs645388	33		rs645388	G	3	0.001344	0.001344	1.3407	1.3407	0.7909	0
rs4448568	1	146849017	A	T	2	0.03231	0.03231	0.8478	0.8478	0.5104	0		1:146849017:A:T	T	A	0.2153	25052		rs4448568	24		rs4448568	T	3	0.2436	0.4636	0.935	0.9369	0.1301	50.96
rs1806618	1	146848796	G	A	2	0.03236	0.03236	0.8478	0.8478	0.5096	0		1:146848796:G:A	A	G	0.2153	25052		rs1806618	24		rs1806618	A	3	0.2437	0.4639	0.935	0.9369	0.1301	50.96
rs4492676	1	146562627	G	C	2	0.03242	0.03242	0.865	0.865	0.5269	0		1:146562627:G:C	C	G	0.3	24984		rs4492676	12		rs4492676	C	3	0.05314	0.05314	0.904	0.904	0.4869	0
rs4623760	1	146562736	C	A	2	0.03242	0.03242	0.865	0.865	0.5269	0		1:146562736:C:A	A	C	0.3	24984		rs4623760	12		rs4623760	A	3	0.05314	0.05314	0.904	0.904	0.4869	0
rs9970843	1	146858444	A	T	2	0.03251	0.03251	0.8652	0.8652	0.9283	0		1:146858444:A:T	A	T	0.3138	24704		rs9970843	24		rs9970843	A	3	0.1422	0.1958	0.9279	0.9266	0.2905	19.1
rs2354428	1	146749181	T	C	2	0.03257	0.6981	0.8564	0.9319	0.0447	75.18		1:146749181:T:C	C	T	0.2493	25026		rs2354428	22		rs2354428	C	3	0.1792	0.7091	0.9291	0.9596	0.0308	71.27
rs72691054	1	146749611	T	C	2	0.03257	0.6981	0.8564	0.9319	0.0447	75.18		1:146749611:T:C	C	T	0.2493	25026		rs72691054	22		rs72691054	C	3	0.1792	0.7091	0.9291	0.9596	0.0308	71.27
rs976621	1	146565116	G	A	2	0.03263	0.03263	0.8652	0.8652	0.5401	0		1:146565116:G:A	A	G	0.3011	24988		rs976621	12		rs976621	A	3	0.04875	0.04875	0.9022	0.9022	0.5177	0
rs17360443	1	146751410	C	A	2	0.03268	0.6984	0.8565	0.932	0.0447	75.18		1:146751410:C:A	A	C	0.2492	25024		rs17360443	22		rs17360443	A	3	0.1771	0.7057	0.9288	0.9592	0.0313	71.14
rs72694720	1	146843654	C	T	2	0.0327	0.0327	0.848	0.848	0.5104	0		1:146843654:C:T	T	C	0.2152	25036		rs72694720	24		rs72694720	T	3	0.2178	0.4205	0.9313	0.9335	0.1512	47.07
rs72694723	1	146844891	C	T	2	0.0327	0.0327	0.848	0.848	0.5108	0		1:146844891:C:T	T	C	0.2152	25036		rs72694723	24		rs72694723	T	3	0.2178	0.4204	0.9313	0.9335	0.1512	47.06
rs4301678	1	146733564	C	T	2	0.03277	0.7018	0.8566	0.9326	0.0442	75.29		1:146733564:C:T	T	C	0.2502	24958		rs4301678	22		rs4301678	T	3	0.1844	0.7188	0.9299	0.9608	0.0297	71.56
rs976622	1	146565127	T	A	2	0.03281	0.03281	0.8652	0.8652	0.5418	0		1:146565127:T:A	A	T	0.3009	24966		rs976622	12		rs976622	A	3	0.04972	0.04972	0.9026	0.9026	0.5149	0
rs2353973	1	146871847	A	G	2	0.03292	0.03292	0.8646	0.8646	0.7542	0		1:146871847:A:G	A	G	0.3279	22198		rs2353973	24		rs2353973	A	3	0.1546	0.2254	0.929	0.9262	0.2578	26.22
rs10159418	1	146824426	G	T	2	0.03304	0.1631	0.8704	0.8852	0.2432	26.58		1:146824426:G:T	G	T	0.3585	24988		rs10159418	44		rs10159418	G	3	0.1019	0.2777	0.9221	0.9298	0.1988	38.09
rs10159400	1	146824003	G	A	2	0.03306	0.164	0.8704	0.8853	0.2428	26.69		1:146824003:G:A	G	A	0.3585	24988		rs10159400	44		rs10159400	G	3	0.1019	0.278	0.9221	0.9298	0.1987	38.12
rs12133747	1	146823768	C	T	2	0.03306	0.164	0.8704	0.8853	0.2428	26.69		1:146823768:C:T	C	T	0.3585	24988		rs12133747	44		rs12133747	C	3	0.102	0.278	0.9221	0.9298	0.1986	38.13
rs2353985	1	146821715	T	A	2	0.03321	0.1645	0.8705	0.8854	0.2428	26.71		1:146821715:T:A	T	A	0.3585	24986		rs2353985	44		rs2353985	T	3	0.1022	0.2782	0.9222	0.9299	0.1989	38.07
rs140566115	1	147126437	G	A	2	0.03354	0.03354	1.6561	1.6561	0.4527	0		1:147126437:G:A	A	G	0.01054	24856		rs140566115	35		rs140566115	A	3	0.02444	0.02444	1.5315	1.5315	0.6494	0
rs11239998	1	146821090	C	T	2	0.0336	0.1784	0.8708	0.8869	0.237	28.47		1:146821090:C:T	C	T	0.3585	24988		rs11239998	44		rs11239998	C	3	0.103	0.283	0.9223	0.9302	0.1965	38.55
rs11240021	1	146867044	C	T	2	0.03367	0.03367	0.8663	0.8663	0.9036	0		1:146867044:C:T	C	T	0.3157	24220		rs11240021	24		rs11240021	C	3	0.1231	0.1413	0.9245	0.9241	0.3401	7.29
rs6658836	1	146821326	A	T	2	0.03369	0.1786	0.8708	0.8869	0.2371	28.47		1:146821326:A:T	A	T	0.3585	24986		rs6658836	44		rs6658836	A	3	0.1032	0.2831	0.9224	0.9303	0.1966	38.52
rs72704288	1	146513173	G	C	2	0.03372	0.03372	0.7415	0.7415	0.8629	0		1:146513173:G:C	C	G	0.0599	23606		rs72704288	11		rs72704288	C	3	0.1598	0.2298	0.8639	0.861	0.2697	23.69
rs6658826	1	146821276	A	T	2	0.03374	0.1821	0.8709	0.8873	0.2356	28.91		1:146821276:A:T	A	T	0.3585	24988		rs6658826	44		rs6658826	A	3	0.1032	0.2843	0.9224	0.9304	0.1959	38.66
rs9663073	1	146554571	A	G	2	0.03383	0.03383	0.8633	0.8633	0.5588	0		1:146554571:A:G	G	A	0.2864	24212		rs9663073	12		rs9663073	G	3	0.05321	0.05321	0.9025	0.9025	0.5127	0
rs72692905	1	146773253	C	T	2	0.03385	0.7002	0.8574	0.9326	0.045	75.11		1:146773253:C:T	T	C	0.2494	25052		rs72692905	22		rs72692905	T	3	0.1662	0.6851	0.927	0.957	0.0349	70.21
rs72691095	1	146769990	G	C	2	0.03387	0.6999	0.8574	0.9325	0.0451	75.09		1:146769990:G:C	C	G	0.2494	25054		rs72691095	22		rs72691095	C	3	0.1662	0.6849	0.927	0.957	0.0349	70.19
rs17356492	1	146767770	T	C	2	0.03394	0.7006	0.8575	0.9327	0.045	75.12		1:146767770:T:C	C	T	0.2494	25052		rs17356492	22		rs17356492	C	3	0.1665	0.6854	0.9271	0.957	0.0349	70.2
rs72692904	1	146773136	T	A	2	0.03395	0.7005	0.8575	0.9326	0.045	75.1		1:146773136:T:A	A	T	0.2494	25054		rs72692904	22		rs72692904	A	3	0.1665	0.6853	0.9271	0.957	0.0349	70.19
rs72692907	1	146773610	A	G	2	0.03395	0.7005	0.8575	0.9326	0.045	75.1		1:146773610:A:G	G	A	0.2494	25054		rs72692907	22		rs72692907	G	3	0.1665	0.6853	0.9271	0.957	0.0349	70.19
rs72691102	1	146772888	A	T	2	0.03396	0.7006	0.8575	0.9327	0.045	75.11		1:146772888:A:T	T	A	0.2494	25054		rs72691102	22		rs72691102	T	3	0.1665	0.6854	0.9271	0.957	0.0349	70.19
rs72692914	1	146774637	T	A	2	0.03396	0.7006	0.8575	0.9327	0.045	75.11		1:146774637:T:A	A	T	0.2494	25054		rs72692914	22		rs72692914	A	3	0.1665	0.6854	0.9271	0.957	0.0349	70.19
rs72692917	1	146776087	A	T	2	0.03396	0.7006	0.8575	0.9327	0.045	75.11		1:146776087:A:T	T	A	0.2494	25054		rs72692917	22		rs72692917	T	3	0.1665	0.6854	0.9271	0.957	0.0349	70.19
rs76236344	1	146769674	G	A	2	0.03396	0.7009	0.8575	0.9327	0.0449	75.13		1:146769674:G:A	A	G	0.2494	25054		rs76236344	22		rs76236344	A	3	0.1665	0.6856	0.9271	0.9571	0.0349	70.21
rs72691093	1	146769662	C	T	2	0.03404	0.7015	0.8575	0.9328	0.0449	75.14		1:146769662:C:T	T	C	0.2494	25054		rs72691093	22		rs72691093	T	3	0.1667	0.686	0.9271	0.9571	0.0349	70.21
rs72691098	1	146771840	G	A	2	0.03404	0.7015	0.8575	0.9328	0.0449	75.15		1:146771840:G:A	A	G	0.2494	25054		rs72691098	22		rs72691098	A	3	0.1667	0.686	0.9271	0.9571	0.0349	70.21
rs72691097	1	146771388	C	T	2	0.03405	0.7015	0.8575	0.9328	0.0449	75.14		1:146771388:C:T	T	C	0.2494	25054		rs72691097	22		rs72691097	T	3	0.1667	0.686	0.9271	0.9571	0.0349	70.21
rs72694715	1	146840183	C	T	2	0.03409	0.03409	0.8492	0.8492	0.4982	0		1:146840183:C:T	T	C	0.2152	25042		rs72694715	24		rs72694715	T	3	0.2372	0.4507	0.9341	0.9364	0.1409	48.96
rs4950401	1	146791289	G	A	2	0.03413	0.6951	0.8575	0.9319	0.0466	74.75		1:146791289:G:A	A	G	0.2494	25034		rs4950401	22		rs4950401	A	3	0.1627	0.674	0.9265	0.9558	0.037	69.67
rs4950402	1	146791402	T	G	2	0.03413	0.6951	0.8575	0.9319	0.0466	74.75		1:146791402:T:G	G	T	0.2494	25034		rs4950402	22		rs4950402	G	3	0.1627	0.674	0.9265	0.9558	0.037	69.67
rs4950404	1	146791552	A	G	2	0.03413	0.6951	0.8575	0.9319	0.0466	74.75		1:146791552:A:G	G	A	0.2494	25034		rs4950404	22		rs4950404	G	3	0.1627	0.674	0.9265	0.9558	0.037	69.67
rs66580541	1	146780541	T	G	2	0.03421	0.6964	0.8576	0.9321	0.0463	74.8		1:146780541:T:G	G	T	0.2494	25034		rs66580541	22		rs66580541	G	3	0.1673	0.6824	0.9272	0.9568	0.0359	69.95
rs4950317	1	146782112	C	T	2	0.03422	0.6965	0.8576	0.9321	0.0463	74.81		1:146782112:C:T	T	C	0.2494	25034		rs4950317	22		rs4950317	T	3	0.163	0.675	0.9265	0.9559	0.0368	69.71
rs945742	1	146785157	A	G	2	0.03422	0.6965	0.8576	0.9321	0.0463	74.81		1:146785157:A:G	G	A	0.2494	25034		rs945742	22		rs945742	G	3	0.163	0.675	0.9265	0.9559	0.0368	69.71
rs76236778	1	146783093	G	A	2	0.03423	0.6965	0.8576	0.9321	0.0463	74.81		1:146783093:G:A	A	G	0.2494	25034		rs76236778	22		rs76236778	A	3	0.163	0.675	0.9265	0.9559	0.0369	69.7
rs4453096	1	146788287	A	G	2	0.03431	0.6967	0.8577	0.9322	0.0464	74.8		1:146788287:A:G	G	A	0.2494	25034		rs4453096	22		rs4453096	G	3	0.1632	0.6751	0.9265	0.9559	0.0369	69.69
rs9730667	1	146820435	A	G	2	0.03442	0.1988	0.8714	0.8892	0.2289	30.94		1:146820435:A:G	A	G	0.3585	24986		rs9730667	22		rs9730667	A	3	0.1045	0.29	0.9227	0.9309	0.1934	39.14
rs72692920	1	146780214	C	T	2	0.03462	0.6973	0.8579	0.9323	0.0465	74.77		1:146780214:C:T	T	C	0.2493	25048		rs72692920	22		rs72692920	T	3	0.1684	0.683	0.9274	0.9569	0.0362	69.88
rs666106	1	147054073	T	A	2	0.03482	0.03482	1.3306	1.3306	0.5025	0		1:147054073:T:A	T	A	0.04183	25004		rs666106	33		rs666106	T	3	0.001789	0.001789	1.3308	1.3308	0.7986	0
rs4950409	1	146807614	G	C	2	0.03483	0.6913	0.858	0.9315	0.0482	74.37		1:146807614:G:C	C	G	0.249	24992		rs4950409	22		rs4950409	C	3	0.1647	0.6712	0.9268	0.9557	0.0384	69.32
rs72692979	1	146807832	T	C	2	0.03483	0.6913	0.858	0.9315	0.0482	74.37		1:146807832:T:C	C	T	0.249	24992		rs72692979	22		rs72692979	C	3	0.1647	0.6712	0.9268	0.9557	0.0384	69.32
rs111296483	1	146790018	C	T	2	0.0352	0.6966	0.8583	0.9324	0.0472	74.62		1:146790018:C:T	T	C	0.2493	25028		rs111296483	22		rs111296483	T	3	0.168	0.6788	0.9273	0.9565	0.0373	69.59
rs4950399	1	146791020	A	G	2	0.0352	0.6966	0.8583	0.9324	0.0472	74.62		1:146791020:A:G	G	A	0.2493	25028		rs4950399	22		rs4950399	G	3	0.168	0.6788	0.9273	0.9565	0.0373	69.59
rs72692942	1	146790180	C	T	2	0.0352	0.6966	0.8583	0.9324	0.0472	74.62		1:146790180:C:T	T	C	0.2493	25028		rs72692942	22		rs72692942	T	3	0.168	0.6788	0.9273	0.9565	0.0373	69.59
rs72692946	1	146791684	C	T	2	0.0352	0.6966	0.8583	0.9324	0.0472	74.62		1:146791684:C:T	T	C	0.2493	25028		rs72692946	22		rs72692946	T	3	0.168	0.6788	0.9273	0.9565	0.0373	69.59
rs77118461	1	146792436	G	A	2	0.0352	0.6966	0.8583	0.9324	0.0472	74.62		1:146792436:G:A	A	G	0.2493	25028		rs77118461	22		rs77118461	A	3	0.168	0.6788	0.9273	0.9565	0.0373	69.59
rs113498894	1	146790598	G	A	2	0.03521	0.6966	0.8583	0.9324	0.0472	74.62		1:146790598:G:A	A	G	0.2493	25028		rs113498894	22		rs113498894	A	3	0.1681	0.6788	0.9273	0.9565	0.0373	69.59
rs900347	1	145726727	A	G	2	0.03522	0.9275	0.8749	0.9808	0.0086	85.51		1:145726727:A:G	A	G	0.43	23128		rs900347	5		rs900347	A	3	0.02849	0.5663	0.9	0.9441	0.0251	72.86
rs7552010	1	146618561	A	G	2	0.03526	0.7991	0.8781	0.9577	0.035	77.5		1:146618561:A:G	G	A	0.43	25020		rs7552010	15		rs7552010	G	3	0.1143	0.6542	0.9287	0.9599	0.0411	68.67
rs115931696	1	146789398	G	A	2	0.03527	0.6975	0.8583	0.9325	0.047	74.65		1:146789398:G:A	A	G	0.2493	25028		rs115931696	22		rs115931696	A	3	0.1682	0.6794	0.9274	0.9566	0.0372	69.61
rs2883324	1	146788870	T	C	2	0.03528	0.6976	0.8583	0.9325	0.047	74.66		1:146788870:T:C	C	T	0.2493	25028		rs2883324	22		rs2883324	C	3	0.1682	0.6795	0.9274	0.9566	0.0372	69.61
rs4950400	1	146791101	C	G	2	0.03528	0.6976	0.8583	0.9325	0.047	74.66		1:146791101:C:G	G	C	0.2493	25028		rs4950400	22		rs4950400	G	3	0.1682	0.6795	0.9274	0.9566	0.0372	69.61
rs4950403	1	146791441	T	C	2	0.03528	0.6976	0.8583	0.9325	0.047	74.66		1:146791441:T:C	C	T	0.2493	25028		rs4950403	22		rs4950403	C	3	0.1682	0.6795	0.9274	0.9566	0.0372	69.61
rs72692948	1	146792016	T	C	2	0.03528	0.6976	0.8583	0.9325	0.047	74.66		1:146792016:T:C	C	T	0.2493	25028		rs72692948	22		rs72692948	C	3	0.1682	0.6795	0.9274	0.9566	0.0372	69.61
rs56002710	1	146783968	T	A	2	0.03529	0.6979	0.8584	0.9326	0.0469	74.68		1:146783968:T:A	A	T	0.2493	25028		rs56002710	22		rs56002710	A	3	0.1682	0.6797	0.9274	0.9566	0.0372	69.62
rs2883323	1	146788708	T	C	2	0.03531	0.6988	0.8584	0.9327	0.0467	74.72		1:146788708:T:C	C	T	0.2493	25028		rs2883323	22		rs2883323	C	3	0.1683	0.6803	0.9274	0.9567	0.0371	69.65
rs4373796	1	146788460	C	G	2	0.03533	0.698	0.8584	0.9326	0.0469	74.68		1:146788460:C:G	G	C	0.2493	25028		rs4373796	22		rs4373796	G	3	0.1684	0.6798	0.9274	0.9567	0.0372	69.62
rs57768146	1	146620576	C	G	2	0.03536	0.03536	1.3975	1.3975	0.5216	0		1:146620576:C:G	G	C	0.02746	25054		rs57768146	50		rs57768146	G	3	0.09364	0.1003	1.2057	1.2097	0.3488	5.05
rs4568882	1	146788598	T	G	2	0.03538	0.6989	0.8584	0.9327	0.0467	74.72		1:146788598:T:G	G	T	0.2493	25028		rs4568882	22		rs4568882	G	3	0.1685	0.6804	0.9274	0.9567	0.0371	69.64
rs72706470	1	146622197	G	A	2	0.0354	0.0354	1.3974	1.3974	0.5222	0		1:146622197:G:A	A	G	0.02746	25054		rs72706470	50		rs72706470	A	3	0.09369	0.1002	1.2057	1.2096	0.3491	4.97
rs111235886	1	146789419	T	C	2	0.03546	0.698	0.8585	0.9326	0.047	74.65		1:146789419:T:C	C	T	0.2492	25024		rs111235886	22		rs111235886	C	3	0.1687	0.6798	0.9274	0.9567	0.0373	69.58
rs17356735	1	146850049	T	C	2	0.03557	0.03557	0.8504	0.8504	0.5241	0		1:146850049:T:C	C	T	0.2154	25032		rs17356735	24		rs17356735	C	3	0.2552	0.4659	0.9366	0.9383	0.1386	49.39
rs17160264	1	146969712	G	T	2	0.03577	0.03577	0.8369	0.8369	0.798	0		1:146969712:G:T	T	G	0.1693	24824		rs17160264	27		rs17160264	T	3	0.2031	0.3892	0.916	0.9194	0.1821	41.3
rs9659068	1	146554574	T	C	2	0.0359	0.0359	0.8649	0.8649	0.5663	0		1:146554574:T:C	C	T	0.2866	24226		rs9659068	12		rs9659068	C	3	0.05559	0.05559	0.9034	0.9034	0.5238	0
rs139671022	1	145700023	C	T	2	0.03592	0.2738	2.037	2.6178	0.0147	83.2		1:145700023:C:T	T	C	0.002376	23988		rs139671022	6		rs139671022	T	2	0.03592	0.2738	2.037	2.6178	0.0147	83.2
rs76093248	1	147080763	C	T	2	0.03593	0.2911	1.4827	1.3652	0.2199	33.54		1:147080763:C:T	T	C	0.01504	23996		rs76093248	52		rs76093248	T	3	0.3163	0.7188	1.188	0.8403	0.0063	80.24
rs7554833	1	146761044	C	T	2	0.036	0.7008	0.859	0.9333	0.0467	74.71		1:146761044:C:T	T	C	0.2495	25030		rs7554833	22		rs7554833	T	3	0.1789	0.6969	0.9291	0.9587	0.0355	70.05
rs7512297	1	146829788	G	A	2	0.03606	0.03606	0.873	0.873	0.3653	0		1:146829788:G:A	G	A	0.3657	24952		rs7512297	44		rs7512297	G	3	0.1259	0.2579	0.9272	0.9317	0.2367	30.61
rs140340656	1	145754722	T	C	2	0.03613	0.5501	1.6613	1.3483	0.1638	48.42		1:145754722:T:C	C	T	0.006979	22354		rs140340656	1		rs140340656	C	2	0.03613	0.5501	1.6613	1.3483	0.1638	48.42
rs11240005	1	146834625	C	T	2	0.03626	0.03626	0.8732	0.8732	0.371	0		1:146834625:C:T	C	T	0.3657	24982		rs11240005	44		rs11240005	C	3	0.1538	0.3323	0.9321	0.9375	0.2001	37.86
rs61838937	1	146572373	T	A	2	0.03641	0.03641	0.8656	0.8656	0.3179	0		1:146572373:T:A	A	T	0.2899	24934		rs61838937	14		rs61838937	A	3	0.03175	0.03175	0.8923	0.8923	0.4788	0
rs61838938	1	146577525	G	A	2	0.03645	0.03699	0.8656	0.8657	0.3169	0.17		1:146577525:G:A	A	G	0.2907	24996		rs61838938	14		rs61838938	A	3	0.03994	0.03994	0.8969	0.8969	0.4391	0
rs11240004	1	146834593	A	C	2	0.03646	0.03646	0.8733	0.8733	0.3712	0		1:146834593:A:C	A	C	0.3656	24976		rs11240004	44		rs11240004	A	3	0.1543	0.3323	0.9321	0.9375	0.2006	37.76
rs12723026	1	146834219	C	T	2	0.03646	0.03646	0.8733	0.8733	0.3712	0		1:146834219:C:T	C	T	0.3656	24976		rs12723026	44		rs12723026	C	3	0.1543	0.3324	0.9321	0.9375	0.2006	37.76
rs74916032	1	147007132	A	G	2	0.03656	0.03656	0.6762	0.6762	0.7002	0		1:147007132:A:G	G	A	0.03577	24850		rs74916032	31		rs74916032	G	3	0.09811	0.09811	0.7709	0.7709	0.4026	0
rs11240003	1	146834442	A	G	2	0.03657	0.03657	0.8734	0.8734	0.3715	0		1:146834442:A:G	A	G	0.3656	24972		rs11240003	44		rs11240003	A	3	0.1545	0.3323	0.9322	0.9375	0.2009	37.69
rs6656156	1	146826988	C	A	2	0.03663	0.06837	0.8726	0.8769	0.2955	8.64		1:146826988:C:A	C	A	0.358	24890		rs6656156	44		rs6656156	C	3	0.09911	0.2093	0.9214	0.9261	0.2528	27.28
rs190587447	1	147308637	C	T	2	0.03664	0.09872	1.5699	1.6402	0.1819	43.87		1:147308637:C:T	T	C	0.01289	24514		rs190587447	39		rs190587447	T	2	0.03664	0.09872	1.5699	1.6402	0.1819	43.87
rs7514808	1	146570076	G	A	2	0.03673	0.0376	0.8658	0.866	0.3166	0.27		1:146570076:G:A	A	G	0.2899	24930		rs7514808	14		rs7514808	A	3	0.02861	0.02861	0.8903	0.8903	0.4959	0
rs7523450	1	146608130	G	T	2	0.0368	0.1607	0.8187	0.8377	0.242	26.94		1:146608130:G:T	T	G	0.1305	25004		rs7523450	15		rs7523450	T	3	0.1082	0.2576	0.8923	0.8987	0.2064	36.63
rs7532904	1	146608751	C	A	2	0.0368	0.1607	0.8187	0.8377	0.242	26.94		1:146608751:C:A	A	C	0.1305	25004		rs7532904	15		rs7532904	A	3	0.1086	0.2588	0.8924	0.8988	0.2058	36.74
rs55791847	1	146579688	A	G	2	0.03681	0.03907	0.8659	0.8662	0.3156	0.7		1:146579688:A:G	G	A	0.2907	24994		rs55791847	14		rs55791847	G	3	0.04154	0.04154	0.8977	0.8977	0.4329	0
rs4494193	1	146563040	G	A	2	0.03689	0.03689	0.8682	0.8682	0.5451	0		1:146563040:G:A	A	G	0.3001	24976		rs4494193	12		rs4494193	A	3	0.05748	0.05748	0.9057	0.9057	0.5159	0
rs61838936	1	146570006	C	T	2	0.03707	0.03721	0.8661	0.8661	0.3172	0.04		1:146570006:C:T	T	C	0.2899	24936		rs61838936	14		rs61838936	T	3	0.03278	0.03278	0.8929	0.8929	0.4771	0
rs1986987	1	146869283	G	A	2	0.03724	0.03724	0.8508	0.8508	0.519	0		1:146869283:G:A	A	G	0.2101	24402		rs1986987	24		rs1986987	A	3	0.2578	0.463	0.9366	0.9382	0.1437	48.46
rs72694750	1	146868586	G	A	2	0.03729	0.03729	0.8509	0.8509	0.5194	0		1:146868586:G:A	A	G	0.2101	24402		rs72694750	24		rs72694750	A	3	0.258	0.463	0.9366	0.9382	0.1438	48.43
rs9662427	1	146758375	A	T	2	0.03736	0.03736	0.7037	0.7037	0.784	0		1:146758375:A:T	T	A	0.04281	24550		rs9662427	19		rs9662427	T	3	0.02291	0.02291	0.7213	0.7213	0.9264	0
rs672619	1	147058575	T	A	2	0.03743	0.03743	1.3256	1.3256	0.4959	0		1:147058575:T:A	T	A	0.04193	24996		rs672619	33		rs672619	T	3	0.001336	0.001336	1.3399	1.3399	0.7885	0
rs61230354	1	146869891	T	A	2	0.03746	0.03746	0.8509	0.8509	0.5162	0		1:146869891:T:A	A	T	0.2101	24402		rs61230354	24		rs61230354	A	3	0.2587	0.4646	0.9367	0.9384	0.1436	48.46
rs1813002	1	146584161	C	G	2	0.0378	0.09331	0.8667	0.8739	0.2833	13.13		1:146584161:C:G	G	C	0.2908	25036		rs1813002	15		rs1813002	G	3	0.05058	0.05058	0.9019	0.9019	0.375	0
rs2184875	1	146610310	A	C	2	0.03804	0.1581	0.8198	0.8381	0.2448	26.07		1:146610310:A:C	C	A	0.1303	25004		rs2184875	15		rs2184875	C	3	0.1129	0.263	0.8936	0.8999	0.2073	36.45
rs56012243	1	146577889	C	T	2	0.03804	0.04708	0.8666	0.868	0.3109	2.61		1:146577889:C:T	T	C	0.2906	24986		rs56012243	14		rs56012243	T	3	0.04126	0.04126	0.8975	0.8975	0.4376	0
rs7526343	1	146608873	G	C	2	0.03804	0.1579	0.8198	0.838	0.2449	26.05		1:146608873:G:C	C	G	0.1303	25004		rs7526343	15		rs7526343	C	3	0.1133	0.2642	0.8937	0.9001	0.2067	36.56
rs55828524	1	146579259	G	C	2	0.03805	0.04958	0.8666	0.8684	0.3092	3.28		1:146579259:G:C	C	G	0.2905	24986		rs55828524	14		rs55828524	C	3	0.04128	0.04128	0.8975	0.8975	0.4359	0
rs17355398	1	146579574	C	T	2	0.03809	0.05038	0.8667	0.8685	0.3087	3.48		1:146579574:C:T	T	C	0.2905	24986		rs17355398	14		rs17355398	T	3	0.04263	0.04263	0.8982	0.8982	0.4299	0
rs72692953	1	146793135	A	G	2	0.03827	0.7	0.8605	0.9337	0.0491	74.18		1:146793135:A:G	G	A	0.2493	25028		rs72692953	22		rs72692953	G	3	0.1734	0.6774	0.9282	0.9569	0.0406	68.79
rs60153055	1	146579168	C	T	2	0.03839	0.03839	0.8203	0.8203	0.4373	0		1:146579168:C:T	T	C	0.1317	24990		rs60153055	15		rs60153055	T	3	0.3125	0.5489	0.9308	0.9333	0.1059	55.46
rs12408582	1	146578655	C	G	2	0.03841	0.03841	0.8203	0.8203	0.4374	0		1:146578655:C:G	G	C	0.1317	24990		rs12408582	15		rs12408582	G	3	0.3126	0.5489	0.9308	0.9333	0.106	55.45
rs55963049	1	146579535	C	A	2	0.03862	0.04984	0.867	0.8687	0.3095	3.17		1:146579535:C:A	A	C	0.2904	24986		rs55963049	14		rs55963049	A	3	0.04933	0.04933	0.9012	0.9012	0.4076	0
rs1890040	1	146714255	A	G	2	0.03865	0.7282	0.8656	0.9408	0.047	74.64		1:146714255:A:G	A	G	0.2778	24844		rs1890040	19		rs1890040	A	3	0.6013	0.9589	0.9728	1.0068	0.0053	80.95
rs12028032	1	146596210	A	G	2	0.03867	0.1861	0.8196	0.8413	0.2317	30.1		1:146596210:A:G	G	A	0.1304	25032		rs12028032	15		rs12028032	G	3	0.1277	0.3082	0.8972	0.9045	0.1841	40.92
rs4950305	1	146589293	C	A	2	0.03883	0.09033	0.8674	0.8741	0.2858	12.22		1:146589293:C:A	A	C	0.2908	25036		rs4950305	15		rs4950305	A	3	0.05743	0.06212	0.9046	0.9049	0.3606	1.96
rs1561878	1	146590335	G	A	2	0.03893	0.1822	0.8198	0.8409	0.2338	29.46		1:146590335:G:A	A	G	0.1303	25034		rs1561878	15		rs1561878	A	3	0.1348	0.3231	0.8991	0.9064	0.1784	41.99
rs4397700	1	146610792	C	T	2	0.03895	0.1605	0.8205	0.8389	0.2447	26.11		1:146610792:C:T	T	C	0.1302	25004		rs4397700	15		rs4397700	T	3	0.1135	0.2608	0.8938	0.9	0.2104	35.84
rs56359955	1	146565981	G	A	2	0.03901	0.274	0.8648	0.8897	0.2071	37.18		1:146565981:G:A	A	G	0.2725	24974		rs56359955	12		rs56359955	A	3	0.1235	0.3549	0.9201	0.9317	0.1751	42.61
rs61841199	1	146954482	G	A	2	0.03922	0.03922	0.8293	0.8293	0.4189	0		1:146954482:G:A	A	G	0.1442	24972		rs61841199	25		rs61841199	A	3	0.0468	0.0468	0.8587	0.8587	0.5583	0
rs36151811	1	146798170	G	T	2	0.03926	0.7004	0.8612	0.934	0.0498	74.02		1:146798170:G:T	T	G	0.2493	25026		rs36151811	22		rs36151811	T	3	0.1785	0.6815	0.929	0.9575	0.041	68.7
rs182777837	1	146734872	A	C	2	0.03928	0.03928	1.6313	1.6313	0.4044	0		1:146734872:A:C	C	A	0.008606	24052		rs182777837	21		rs182777837	C	2	0.03928	0.03928	1.6313	1.6313	0.4044	0
rs78211556	1	147112472	G	A	2	0.03929	0.03929	1.6481	1.6481	0.8178	0		1:147112472:G:A	A	G	0.0101	25040		rs78211556	34		rs78211556	A	3	0.02847	0.02847	1.5927	1.5927	0.9328	0
rs11811023	1	146581118	T	C	2	0.03935	0.08898	0.8677	0.8742	0.287	11.78		1:146581118:T:C	C	T	0.2907	24998		rs11811023	15		rs11811023	C	3	0.05087	0.05087	0.902	0.902	0.3864	0
rs72692951	1	146792269	G	A	2	0.03935	0.7015	0.8612	0.9342	0.0496	74.06		1:146792269:G:A	A	G	0.2493	25026		rs72692951	22		rs72692951	A	3	0.1787	0.6823	0.9291	0.9576	0.0409	68.72
rs78681047	1	146792732	G	A	2	0.03944	0.7006	0.8613	0.9341	0.0499	73.99		1:146792732:G:A	A	G	0.2493	25024		rs78681047	22		rs78681047	A	3	0.1789	0.6817	0.9291	0.9576	0.0411	68.66
rs116479391	1	146792659	C	T	2	0.03946	0.7013	0.8613	0.9342	0.0497	74.03		1:146792659:C:T	T	C	0.2493	25024		rs116479391	22		rs116479391	T	3	0.179	0.6822	0.9291	0.9576	0.041	68.69
rs4950306	1	146589420	C	G	2	0.03947	0.08896	0.8678	0.8742	0.2871	11.74		1:146589420:C:G	G	C	0.2907	25028		rs4950306	15		rs4950306	G	3	0.05626	0.05626	0.9041	0.9041	0.3692	0
rs185219867	1	146747965	C	T	2	0.03948	0.03948	1.6315	1.6315	0.4043	0		1:146747965:C:T	T	C	0.008556	24078		rs185219867	21		rs185219867	T	2	0.03948	0.03948	1.6315	1.6315	0.4043	0
rs4950304	1	146588267	C	T	2	0.03979	0.08521	0.868	0.874	0.2894	10.9		1:146588267:C:T	T	C	0.2909	25046		rs4950304	15		rs4950304	T	3	0.05842	0.05961	0.9049	0.905	0.366	0.51
rs72692975	1	146805238	G	A	2	0.03979	0.6965	0.8614	0.9336	0.0513	73.67		1:146805238:G:A	A	G	0.2489	24982		rs72692975	22		rs72692975	A	3	0.1775	0.6748	0.9289	0.9569	0.0428	68.26
rs7551565	1	146953264	T	C	2	0.03994	0.03994	0.8299	0.8299	0.417	0		1:146953264:T:C	C	T	0.1443	24974		rs7551565	25		rs7551565	C	3	0.04748	0.04748	0.8591	0.8591	0.5586	0
rs111640169	1	146801833	A	G	2	0.03995	0.6967	0.8615	0.9336	0.0514	73.65		1:146801833:A:G	G	A	0.2489	24984		rs111640169	22		rs111640169	G	3	0.1779	0.675	0.9289	0.9569	0.043	68.23
rs112181306	1	146800654	T	C	2	0.03995	0.6967	0.8615	0.9336	0.0514	73.65		1:146800654:T:C	C	T	0.2489	24984		rs112181306	22		rs112181306	C	3	0.1779	0.675	0.9289	0.9569	0.043	68.23
rs112895419	1	146801046	C	T	2	0.03995	0.6967	0.8615	0.9336	0.0514	73.65		1:146801046:C:T	T	C	0.2489	24984		rs112895419	22		rs112895419	T	3	0.1779	0.675	0.9289	0.9569	0.043	68.23
rs113399169	1	146799262	G	T	2	0.03995	0.6966	0.8615	0.9336	0.0514	73.65		1:146799262:G:T	T	G	0.2489	24984		rs113399169	22		rs113399169	T	3	0.1754	0.671	0.9285	0.9565	0.0436	68.09
rs72692963	1	146802821	G	C	2	0.03995	0.6967	0.8615	0.9336	0.0514	73.65		1:146802821:G:C	C	G	0.2489	24984		rs72692963	22		rs72692963	C	3	0.1779	0.675	0.9289	0.9569	0.043	68.23
rs72692965	1	146803815	C	T	2	0.03995	0.6967	0.8615	0.9336	0.0514	73.65		1:146803815:C:T	T	C	0.2489	24984		rs72692965	22		rs72692965	T	3	0.1779	0.675	0.9289	0.9569	0.043	68.23
rs72692968	1	146804615	G	A	2	0.03995	0.6967	0.8615	0.9336	0.0514	73.65		1:146804615:G:A	A	G	0.2489	24984		rs72692968	22		rs72692968	A	3	0.1779	0.675	0.9289	0.9569	0.043	68.23
rs72692970	1	146804618	C	T	2	0.03995	0.6966	0.8615	0.9336	0.0514	73.65		1:146804618:C:T	T	C	0.2489	24984		rs72692970	22		rs72692970	T	3	0.1779	0.675	0.9289	0.9569	0.043	68.23
rs72692971	1	146804820	T	C	2	0.03995	0.6967	0.8615	0.9336	0.0514	73.65		1:146804820:T:C	C	T	0.2489	24984		rs72692971	22		rs72692971	C	3	0.1779	0.675	0.9289	0.9569	0.043	68.23
rs80070044	1	146801969	G	A	2	0.03995	0.6967	0.8615	0.9336	0.0514	73.65		1:146801969:G:A	A	G	0.2489	24984		rs80070044	22		rs80070044	A	3	0.1779	0.675	0.9289	0.9569	0.043	68.23
rs72692973	1	146805013	A	G	2	0.04008	0.6967	0.8616	0.9337	0.0515	73.63		1:146805013:A:G	G	A	0.2489	24984		rs72692973	22		rs72692973	G	3	0.1782	0.675	0.929	0.957	0.0431	68.2
rs79220908	1	146657213	T	G	2	0.04014	0.04014	0.7142	0.7142	0.8705	0		1:146657213:T:G	G	T	0.04656	24680		rs79220908	19		rs79220908	G	3	0.01393	0.01393	0.7065	0.7065	0.9785	0
rs56151278	1	146589003	T	C	2	0.04029	0.08423	0.8683	0.8741	0.2904	10.54		1:146589003:T:C	C	T	0.2908	25046		rs56151278	15		rs56151278	C	3	0.05707	0.05707	0.9044	0.9044	0.374	0
rs61838951	1	146587663	T	C	2	0.04037	0.08615	0.8684	0.8743	0.2894	10.89		1:146587663:T:C	C	T	0.2908	25046		rs61838951	15		rs61838951	C	3	0.05404	0.05404	0.9032	0.9032	0.3835	0
rs56198825	1	146588793	G	C	2	0.04042	0.08493	0.8684	0.8742	0.2901	10.64		1:146588793:G:C	C	G	0.2905	25022		rs56198825	15		rs56198825	C	3	0.0583	0.0583	0.9048	0.9048	0.3707	0
rs17160254	1	146964433	T	C	2	0.04054	0.04054	0.8411	0.8411	0.7528	0		1:146964433:T:C	C	T	0.1703	24944		rs17160254	27		rs17160254	C	3	0.2614	0.471	0.9261	0.9278	0.1449	48.23
rs61838369	1	146964465	G	C	2	0.04058	0.04058	0.8411	0.8411	0.7535	0		1:146964465:G:C	C	G	0.1703	24944		rs61838369	27		rs61838369	C	3	0.2431	0.4398	0.9232	0.9253	0.1625	44.97
rs61838368	1	146963986	C	T	2	0.04061	0.04061	0.8411	0.8411	0.7444	0		1:146963986:C:T	T	C	0.1703	24950		rs61838368	25		rs61838368	T	3	0.2616	0.4705	0.9261	0.9277	0.1445	48.31
rs146426857	1	146712341	G	A	2	0.04069	0.04069	1.628	1.628	0.4182	0		1:146712341:G:A	A	G	0.008601	24066		rs146426857	21		rs146426857	A	2	0.04069	0.04069	1.628	1.628	0.4182	0
rs34177207	1	146943343	C	T	2	0.0408	0.0408	0.8287	0.8287	0.5334	0		1:146943343:C:T	T	C	0.1428	24586		rs34177207	25		rs34177207	T	3	0.08044	0.08044	0.8898	0.8898	0.4359	0
rs1874422	1	146964543	A	G	2	0.04085	0.04085	0.8413	0.8413	0.7513	0		1:146964543:A:G	G	A	0.1704	24946		rs1874422	27		rs1874422	G	3	0.2625	0.4715	0.9262	0.928	0.1453	48.15
rs6593806	1	147213538	T	A	2	0.04129	0.7144	1.1558	1.0641	0.082	66.95		1:147213538:T:A	T	A	0.2239	24908		rs6593806	49		rs6593806	T	3	0.1924	0.7997	1.0779	1.0283	0.0536	65.83
rs7542951	1	146812058	C	T	2	0.04129	0.6963	0.8613	0.9332	0.0508	73.79		1:146812058:C:T	T	C	0.2474	24938		rs7542951	22		rs7542951	T	3	0.1687	0.6515	0.9271	0.9541	0.0464	67.43
rs79835674	1	147309988	G	T	2	0.04138	0.04138	0.7078	0.7078	0.6903	0		1:147309988:G:T	T	G	0.04034	24692		rs79835674	54		rs79835674	T	3	0.4574	0.519	0.9138	0.8725	0.0898	58.51
rs12088839	1	146481452	C	A	2	0.04177	0.04177	1.2831	1.2831	0.5387	0		1:146481452:C:A	A	C	0.08236	9252		rs12088839	7		rs12088839	A	2	0.04177	0.04177	1.2831	1.2831	0.5387	0
rs10900375	1	146494246	C	T	2	0.04194	0.04194	1.2831	1.2831	0.51	0		1:146494246:C:T	T	C	0.08207	9212		rs10900375	7		rs10900375	T	2	0.04194	0.04194	1.2831	1.2831	0.51	0
rs72692980	1	146809568	A	G	2	0.04217	0.695	0.8619	0.9332	0.0517	73.57		1:146809568:A:G	G	A	0.2474	24938		rs72692980	22		rs72692980	G	3	0.1731	0.6545	0.9278	0.9546	0.0469	67.31
rs144473263	1	146813272	T	C	2	0.04226	0.04226	1.68	1.68	0.7665	0		1:146813272:T:C	C	T	0.007477	24474		rs144473263	21		rs144473263	C	2	0.04226	0.04226	1.68	1.68	0.7665	0
rs6593736	1	146576167	C	T	2	0.04246	0.04246	0.8237	0.8237	0.4485	0		1:146576167:C:T	T	C	0.1316	24960		rs6593736	15		rs6593736	T	3	0.3188	0.5429	0.9317	0.9341	0.1179	53.23
rs72706473	1	146623600	T	C	2	0.04273	0.1309	0.824	0.8375	0.2637	19.94		1:146623600:T:C	C	T	0.1303	25004		rs72706473	15		rs72706473	C	3	0.1314	0.2794	0.8986	0.9044	0.2145	35.05
rs11585464	1	146568064	A	G	2	0.04281	0.04281	1.4832	1.4832	0.4694	0		1:146568064:A:G	G	A	0.01312	17534		rs11585464	NA 2		rs11585464	G	2	0.04281	0.04281	1.4832	1.4832	0.4695	0
rs2003276	1	146572509	C	T	2	0.04281	0.04281	0.824	0.824	0.4509	0		1:146572509:C:T	T	C	0.1316	24960		rs2003276	15		rs2003276	T	3	0.3041	0.5237	0.9295	0.9322	0.1271	51.53
rs12042249	1	146573150	C	T	2	0.04282	0.04282	0.824	0.824	0.451	0		1:146573150:C:T	T	C	0.1316	24960		rs12042249	15		rs12042249	T	3	0.3041	0.5237	0.9296	0.9322	0.1271	51.53
rs58616672	1	146574897	G	T	2	0.04282	0.04282	0.824	0.824	0.451	0		1:146574897:G:T	T	G	0.1316	24960		rs58616672	15		rs58616672	T	3	0.3041	0.5237	0.9296	0.9322	0.1271	51.53
rs4950380	1	146637603	A	T	2	0.04285	0.818	0.8823	0.9617	0.035	77.5		1:146637603:A:T	T	A	0.4362	24550		rs4950380	15		rs4950380	T	3	0.1636	0.7323	0.9367	0.9685	0.0359	69.94
rs115258220	1	147315743	A	T	2	0.04286	0.04348	1.7079	1.7092	0.3158	0.62		1:147315743:A:T	T	A	0.005048	24368		rs115258220	39		rs115258220	T	2	0.04286	0.04348	1.7079	1.7092	0.3158	0.62
rs112943834	1	146875087	C	T	2	0.04298	0.04298	0.8549	0.8549	0.4376	0		1:146875087:C:T	T	C	0.2101	24398		rs112943834	24		rs112943834	T	3	0.258	0.4728	0.9363	0.9403	0.1523	46.86
rs1822307	1	146570427	G	A	2	0.043	0.043	0.8241	0.8241	0.4519	0		1:146570427:G:A	A	G	0.1315	24956		rs1822307	15		rs1822307	A	3	0.3019	0.52	0.9292	0.9319	0.1291	51.16
rs11240119	1	147225972	G	T	2	0.04306	0.3197	1.1306	1.0999	0.1996	39.21		1:147225972:G:T	G	T	0.42	25026		rs11240119	49		rs11240119	G	3	0.2471	0.6258	1.0553	1.039	0.0919	58.11
rs4950429	1	146871957	A	T	2	0.0434	0.0434	0.8551	0.8551	0.4384	0		1:146871957:A:T	T	A	0.2101	24402		rs4950429	24		rs4950429	T	3	0.2778	0.4968	0.9391	0.9425	0.1417	48.82
rs1353430	1	147297645	C	A	2	0.04344	0.1423	1.5168	1.6217	0.1309	56.18		1:147297645:C:A	A	C	0.01425	24494		rs1353430	39		rs1353430	A	2	0.04344	0.1423	1.5168	1.6217	0.1309	56.18
rs59498179	1	146872147	T	C	2	0.04349	0.04349	0.8552	0.8552	0.4378	0		1:146872147:T:C	C	T	0.2101	24398		rs59498179	24		rs59498179	C	3	0.2781	0.4971	0.9392	0.9426	0.1417	48.82
rs147375941	1	146803078	G	A	2	0.04352	0.04352	1.6155	1.6155	0.354	0		1:146803078:G:A	A	G	0.008589	24100		rs147375941	21		rs147375941	A	2	0.04352	0.04352	1.6155	1.6155	0.354	0
rs115274755	1	147279866	G	A	2	0.04362	0.04362	0.7125	0.7125	0.677	0		1:147279866:G:A	A	G	0.04105	24752		rs115274755	54		rs115274755	A	3	0.3659	0.4466	0.897	0.8657	0.1338	50.29
rs76327000	1	146638960	T	C	2	0.04383	0.04383	1.5412	1.5412	0.6214	0		1:146638960:T:C	C	T	0.00875	23086		rs76327000	20		rs76327000	C	2	0.04383	0.04383	1.5412	1.5412	0.6214	0
rs4950477	1	147195997	C	T	2	0.04406	0.06258	1.1295	1.1267	0.306	4.58		1:147195997:C:T	C	T	0.4304	24898		rs4950477	47		rs4950477	C	3	0.2044	0.4686	1.061	1.0507	0.1581	45.78
rs4950438	1	146486443	A	G	2	0.04407	0.04407	1.2798	1.2798	0.5238	0		1:146486443:A:G	G	A	0.08241	9234		rs4950438	7		rs4950438	G	2	0.04407	0.04407	1.2798	1.2798	0.5238	0
rs72691090	1	146769569	T	C	2	0.04419	0.7469	0.8646	0.9424	0.0416	75.9		1:146769569:T:C	C	T	0.2519	24904		rs72691090	22		rs72691090	C	3	0.227	0.7605	0.9364	0.9671	0.0309	71.24
rs510253	1	146518596	T	C	2	0.04468	0.04468	0.8675	0.8675	0.7955	0		1:146518596:T:C	C	T	0.2644	24754		rs510253	43		rs510253	C	3	0.6729	0.8182	0.9773	0.9747	0.0306	71.33
rs2353981	1	146840080	G	A	2	0.04473	0.04473	0.873	0.873	0.9687	0		1:146840080:G:A	G	A	0.3116	24996		rs2353981	24		rs2353981	G	3	0.1504	0.1504	0.9292	0.9292	0.3725	0
rs2015856	1	146695747	G	A	2	0.04531	0.04531	0.829	0.829	0.4333	0		1:146695747:G:A	A	G	0.1357	25042		rs2015856	51		rs2015856	A	3	0.1482	0.2256	0.9041	0.9059	0.2816	21.09
rs2353	1	147222372	A	G	2	0.04559	0.706	1.1518	1.0643	0.0886	65.51		1:147222372:A:G	A	G	0.2244	25052		rs2353	49		rs2353	A	3	0.2024	0.7954	1.076	1.0282	0.0599	64.48
rs557228	1	146516341	T	G	2	0.04564	0.04564	0.8682	0.8682	0.7959	0		1:146516341:T:G	G	T	0.265	24800		rs557228	11		rs557228	G	3	0.668	0.8157	0.977	0.9746	0.0323	70.87
rs72704277	1	145740514	T	C	2	0.04592	0.04592	0.728	0.728	0.7137	0		1:145740514:T:C	C	T	0.02908	21358		rs72704277	2		rs72704277	C	2	0.04592	0.04592	0.728	0.728	0.7137	0
rs525913	1	146515073	G	A	2	0.04628	0.04628	0.8685	0.8685	0.7938	0		1:146515073:G:A	A	G	0.2649	24796		rs525913	11		rs525913	A	3	0.6712	0.8178	0.9772	0.9749	0.0326	70.79
rs12032789	1	147220045	C	A	2	0.04631	0.709	1.1514	1.0638	0.086	66.08		1:147220045:C:A	A	C	0.2244	25048		rs12032789	49		rs12032789	A	3	0.2101	0.8086	1.0747	1.0266	0.0567	65.16
rs11239954	1	146717699	C	T	2	0.04642	0.6784	0.8679	0.9341	0.0656	70.49		1:146717699:C:T	T	C	0.2581	25054		rs11239954	14		rs11239954	T	3	0.2001	0.6715	0.9335	0.9588	0.0543	65.68
rs10793657	1	146761571	C	G	2	0.0465	0.8004	0.8715	0.9543	0.0351	77.47		1:146761571:C:G	C	G	0.283	25046		rs10793657	22		rs10793657	C	3	0.4801	0.9969	0.9638	1.0005	0.0091	78.74
rs10793658	1	146761733	G	A	2	0.0465	0.8004	0.8715	0.9543	0.0351	77.47		1:146761733:G:A	G	A	0.283	25046		rs10793658	22		rs10793658	G	3	0.4801	0.9969	0.9638	1.0005	0.0091	78.74
rs10900332	1	146761604	A	C	2	0.0465	0.8004	0.8715	0.9543	0.0351	77.47		1:146761604:A:C	A	C	0.283	25046		rs10900332	22		rs10900332	A	3	0.4801	0.9969	0.9638	1.0005	0.0091	78.74
rs7517324	1	146762064	A	G	2	0.0465	0.8004	0.8715	0.9543	0.0351	77.47		1:146762064:A:G	A	G	0.283	25046		rs7517324	22		rs7517324	A	3	0.4801	0.9969	0.9638	1.0005	0.0091	78.74
rs11239958	1	146719108	G	A	2	0.04684	0.6785	0.868	0.9341	0.0657	70.48		1:146719108:G:A	A	G	0.2581	25054		rs11239958	22		rs11239958	A	3	0.2014	0.6716	0.9337	0.9588	0.0545	65.64
rs76327075	1	146717973	C	T	2	0.04684	0.6785	0.868	0.9341	0.0657	70.48		1:146717973:C:T	T	C	0.2581	25054		rs76327075	22		rs76327075	T	3	0.2014	0.6716	0.9337	0.9588	0.0545	65.64
rs10900333	1	146763089	G	A	2	0.04699	0.8009	0.8718	0.9545	0.0353	77.43		1:146763089:G:A	G	A	0.283	25050		rs10900333	22		rs10900333	G	3	0.4646	0.9934	0.9625	0.999	0.0099	78.34
rs6593756	1	146762284	A	G	2	0.04699	0.8009	0.8718	0.9545	0.0353	77.43		1:146762284:A:G	A	G	0.283	25050		rs6593756	22		rs6593756	A	3	0.4646	0.9934	0.9625	0.999	0.0099	78.34
rs6665597	1	146762865	A	G	2	0.04699	0.8009	0.8718	0.9545	0.0353	77.43		1:146762865:A:G	A	G	0.283	25050		rs6665597	22		rs6665597	A	3	0.4646	0.9934	0.9625	0.999	0.0099	78.34
rs6697022	1	146762635	G	A	2	0.04699	0.8009	0.8718	0.9545	0.0353	77.43		1:146762635:G:A	G	A	0.283	25050		rs6697022	22		rs6697022	G	3	0.4646	0.9934	0.9625	0.999	0.0099	78.34
rs4264042	1	146772584	T	C	2	0.04703	0.8031	0.8718	0.9549	0.0349	77.54		1:146772584:T:C	T	C	0.283	25038		rs4264042	22		rs4264042	T	3	0.4742	0.9999	0.9633	1	0.0094	78.57
rs4326679	1	146772215	T	C	2	0.04703	0.8031	0.8718	0.9549	0.0349	77.54		1:146772215:T:C	T	C	0.283	25038		rs4326679	22		rs4326679	T	3	0.4742	0.9999	0.9633	1	0.0094	78.57
rs13374225	1	147195469	T	C	2	0.0471	0.0471	1.1277	1.1277	0.331	0		1:147195469:T:C	T	C	0.4292	24894		rs13374225	47		rs13374225	T	3	0.2084	0.4477	1.0604	1.0515	0.175	42.62
rs144968185	1	146878086	T	A	2	0.04726	0.04726	0.8573	0.8573	0.4469	0		1:146878086:T:A	A	T	0.2095	24188		rs144968185	24		rs144968185	A	3	0.274	0.4802	0.9383	0.942	0.1593	45.57
rs10793661	1	146763894	A	G	2	0.04729	0.8035	0.872	0.955	0.035	77.51		1:146763894:A:G	A	G	0.283	25052		rs10793661	22		rs10793661	A	3	0.4659	0.9951	0.9626	0.9993	0.0098	78.37
rs3737853	1	146763543	G	A	2	0.04729	0.8035	0.872	0.955	0.035	77.51		1:146763543:G:A	G	A	0.283	25052		rs3737853	22		rs3737853	G	3	0.4659	0.9951	0.9626	0.9993	0.0098	78.37
rs3737854	1	146763415	T	C	2	0.04729	0.8035	0.872	0.955	0.035	77.51		1:146763415:T:C	T	C	0.283	25052		rs3737854	22		rs3737854	T	3	0.4659	0.9951	0.9626	0.9992	0.0098	78.37
rs7526996	1	146764376	T	G	2	0.04729	0.8035	0.872	0.955	0.035	77.51		1:146764376:T:G	T	G	0.283	25052		rs7526996	22		rs7526996	T	3	0.4659	0.9951	0.9626	0.9993	0.0098	78.37
rs7555817	1	146764278	G	C	2	0.04729	0.8035	0.872	0.955	0.035	77.51		1:146764278:G:C	G	C	0.283	25052		rs7555817	22		rs7555817	G	3	0.4659	0.9951	0.9626	0.9993	0.0098	78.37
rs12060046	1	146720934	T	C	2	0.0473	0.6842	0.8682	0.9349	0.0645	70.75		1:146720934:T:C	C	T	0.2581	25054		rs12060046	22		rs12060046	C	3	0.2081	0.6837	0.9346	0.9601	0.0524	66.1
rs4385773	1	146772382	A	G	2	0.04734	0.8034	0.872	0.955	0.035	77.5		1:146772382:A:G	A	G	0.283	25052		rs4385773	22		rs4385773	A	3	0.4754	0.9997	0.9634	1.0001	0.0095	78.54
rs7519022	1	146772039	G	T	2	0.04734	0.8034	0.872	0.955	0.035	77.5		1:146772039:G:T	G	T	0.283	25052		rs7519022	22		rs7519022	G	3	0.4754	0.9997	0.9634	1.0001	0.0095	78.54
rs7528091	1	146772080	C	T	2	0.04734	0.8034	0.872	0.955	0.035	77.5		1:146772080:C:T	C	T	0.283	25052		rs7528091	22		rs7528091	C	3	0.4754	0.9997	0.9634	1.0001	0.0095	78.54
rs10736837	1	146768907	T	A	2	0.04735	0.8034	0.872	0.955	0.035	77.5		1:146768907:T:A	T	A	0.283	25052		rs10736837	22		rs10736837	T	3	0.4754	0.9996	0.9634	1.0001	0.0095	78.53
rs3737849	1	146767494	C	G	2	0.04735	0.8035	0.872	0.955	0.035	77.51		1:146767494:C:G	C	G	0.283	25052		rs3737849	22		rs3737849	C	3	0.4754	0.9996	0.9634	1.0001	0.0095	78.54
rs3737850	1	146767486	T	C	2	0.04735	0.8035	0.872	0.955	0.035	77.51		1:146767486:T:C	T	C	0.283	25052		rs3737850	22		rs3737850	T	3	0.4754	0.9996	0.9634	1.0001	0.0095	78.54
rs6537	1	146767320	A	G	2	0.04735	0.8035	0.872	0.955	0.035	77.51		1:146767320:A:G	A	G	0.283	25052		rs6537	22		rs6537	A	3	0.4754	0.9996	0.9634	1.0001	0.0095	78.54
rs1932981	1	146774147	T	C	2	0.04736	0.8033	0.872	0.955	0.035	77.49		1:146774147:T:C	T	C	0.283	25052		rs1932981	22		rs1932981	T	3	0.4755	0.9997	0.9634	1.0001	0.0095	78.53
rs6659630	1	146767853	C	T	2	0.04736	0.8034	0.872	0.955	0.035	77.5		1:146767853:C:T	C	T	0.283	25052		rs6659630	22		rs6659630	C	3	0.4755	0.9996	0.9634	1.0001	0.0095	78.53
rs10900336	1	146775199	C	T	2	0.04738	0.8034	0.872	0.955	0.035	77.5		1:146775199:C:T	C	T	0.283	25052		rs10900336	22		rs10900336	C	3	0.4756	0.9996	0.9634	1.0001	0.0095	78.53
rs11239971	1	146774940	C	A	2	0.04738	0.8034	0.872	0.955	0.035	77.5		1:146774940:C:A	C	A	0.283	25052		rs11239971	22		rs11239971	C	3	0.4756	0.9996	0.9634	1.0001	0.0095	78.53
rs1932980	1	146774082	G	A	2	0.04738	0.8034	0.872	0.955	0.035	77.5		1:146774082:G:A	G	A	0.283	25052		rs1932980	22		rs1932980	G	3	0.4756	0.9996	0.9634	1.0001	0.0095	78.53
rs4518968	1	146773157	G	A	2	0.04738	0.8034	0.872	0.955	0.035	77.5		1:146773157:G:A	G	A	0.283	25052		rs4518968	22		rs4518968	G	3	0.4756	0.9996	0.9634	1.0001	0.0095	78.53
rs6593767	1	146774431	G	C	2	0.04738	0.8034	0.872	0.955	0.035	77.5		1:146774431:G:C	G	C	0.283	25052		rs6593767	22		rs6593767	G	3	0.4756	0.9996	0.9634	1.0001	0.0095	78.53
rs6674987	1	146775763	G	A	2	0.04738	0.8034	0.872	0.955	0.035	77.5		1:146775763:G:A	G	A	0.283	25052		rs6674987	22		rs6674987	G	3	0.4756	0.9996	0.9634	1.0001	0.0095	78.53
rs6692355	1	146776258	A	T	2	0.04738	0.8034	0.872	0.955	0.035	77.5		1:146776258:A:T	A	T	0.283	25052		rs6692355	22		rs6692355	A	3	0.4756	0.9996	0.9634	1.0001	0.0095	78.53
rs6692453	1	146775692	T	C	2	0.04738	0.8034	0.872	0.955	0.035	77.5		1:146775692:T:C	T	C	0.283	25052		rs6692453	22		rs6692453	T	3	0.4756	0.9996	0.9634	1.0001	0.0095	78.53
rs7528700	1	146769793	T	A	2	0.04738	0.8034	0.872	0.955	0.035	77.5		1:146769793:T:A	T	A	0.283	25052		rs7528700	22		rs7528700	T	3	0.4756	0.9996	0.9634	1.0001	0.0095	78.53
rs7544598	1	146774766	T	C	2	0.04738	0.8034	0.872	0.955	0.035	77.5		1:146774766:T:C	T	C	0.283	25052		rs7544598	22		rs7544598	T	3	0.4755	0.9996	0.9634	1.0001	0.0095	78.53
rs11239970	1	146771488	G	C	2	0.04739	0.8035	0.872	0.955	0.035	77.5		1:146771488:G:C	G	C	0.283	25052		rs11239970	22		rs11239970	G	3	0.4756	0.9996	0.9634	1.0001	0.0095	78.53
rs6593758	1	146770284	A	G	2	0.04739	0.8035	0.872	0.955	0.035	77.5		1:146770284:A:G	A	G	0.283	25052		rs6593758	22		rs6593758	A	3	0.4756	0.9996	0.9634	1.0001	0.0095	78.53
rs6593760	1	146770333	T	C	2	0.04739	0.8035	0.872	0.955	0.035	77.5		1:146770333:T:C	T	C	0.283	25052		rs6593760	22		rs6593760	T	3	0.4756	0.9996	0.9634	1.0001	0.0095	78.53
rs6593761	1	146770608	G	A	2	0.04739	0.8035	0.872	0.955	0.035	77.5		1:146770608:G:A	G	A	0.283	25052		rs6593761	22		rs6593761	G	3	0.4756	0.9996	0.9634	1.0001	0.0095	78.53
rs6593762	1	146770657	C	T	2	0.04739	0.8035	0.872	0.955	0.035	77.5		1:146770657:C:T	C	T	0.283	25052		rs6593762	22		rs6593762	C	3	0.4756	0.9996	0.9634	1.0001	0.0095	78.53
rs6593763	1	146770971	T	C	2	0.04739	0.8035	0.872	0.955	0.035	77.5		1:146770971:T:C	T	C	0.283	25052		rs6593763	22		rs6593763	T	3	0.4756	0.9996	0.9634	1.0001	0.0095	78.53
rs6593764	1	146773631	G	C	2	0.04739	0.8035	0.872	0.955	0.035	77.5		1:146773631:G:C	G	C	0.283	25052		rs6593764	22		rs6593764	G	3	0.4756	0.9995	0.9634	1.0001	0.0095	78.53
rs6660985	1	146771416	G	A	2	0.04739	0.8035	0.872	0.955	0.035	77.5		1:146771416:G:A	G	A	0.283	25052		rs6660985	22		rs6660985	G	3	0.4756	0.9996	0.9634	1.0001	0.0095	78.53
rs6678317	1	146771257	T	C	2	0.04739	0.8035	0.872	0.955	0.035	77.5		1:146771257:T:C	T	C	0.283	25052		rs6678317	22		rs6678317	T	3	0.4756	0.9996	0.9634	1.0001	0.0095	78.53
rs145259661	1	146876689	G	A	2	0.04741	0.04741	0.8574	0.8574	0.4457	0		1:146876689:G:A	A	G	0.2095	24190		rs145259661	24		rs145259661	A	3	0.2744	0.4808	0.9383	0.9421	0.1593	45.57
rs6593765	1	146773645	G	T	2	0.04742	0.8035	0.872	0.955	0.035	77.5		1:146773645:G:T	G	T	0.283	25052		rs6593765	22		rs6593765	G	3	0.4758	0.9995	0.9634	1.0001	0.0095	78.53
rs6677762	1	146775948	G	A	2	0.04751	0.8031	0.8721	0.955	0.0352	77.46		1:146775948:G:A	G	A	0.283	25050		rs6677762	22		rs6677762	G	3	0.4761	0.9996	0.9634	1.0001	0.0095	78.51
rs2210954	1	146777742	A	C	2	0.04776	0.807	0.8722	0.9557	0.0344	77.65		1:146777742:A:C	A	C	0.283	25052		rs2210954	22		rs2210954	A	3	0.4771	0.9974	0.9635	1.0004	0.0094	78.58
rs6593769	1	146780305	C	T	2	0.04776	0.807	0.8722	0.9557	0.0344	77.65		1:146780305:C:T	C	T	0.283	25052		rs6593769	22		rs6593769	C	3	0.4771	0.9974	0.9635	1.0004	0.0094	78.58
rs6689252	1	146584020	G	A	2	0.04779	0.05406	0.8282	0.8293	0.3129	1.82		1:146584020:G:A	A	G	0.1318	25014		rs6689252	15		rs6689252	A	3	0.3468	0.6103	0.9356	0.9422	0.0966	57.22
rs1816802	1	146650058	T	C	2	0.04784	0.04784	0.8309	0.8309	0.4462	0		1:146650058:T:C	C	T	0.1356	25042		rs1816802	15		rs1816802	C	3	0.1274	0.1537	0.8988	0.8996	0.3367	8.13
rs4284292	1	146768105	T	G	2	0.04814	0.805	0.8724	0.9554	0.0351	77.48		1:146768105:T:G	T	G	0.2827	25030		rs4284292	22		rs4284292	T	3	0.4788	0.9981	0.9637	1.0003	0.0096	78.48
rs4997316	1	147192427	T	G	2	0.04824	0.662	1.1334	1.0634	0.0957	63.97		1:147192427:T:G	G	T	0.3317	24830		rs4997316	46		rs4997316	G	3	0.3128	0.833	1.0505	1.0204	0.0428	68.28
rs4411176	1	146786640	A	C	2	0.04837	0.8083	0.8725	0.9559	0.0343	77.67		1:146786640:A:C	A	C	0.2827	25016		rs4411176	22		rs4411176	A	3	0.4762	0.999	0.9634	1.0002	0.0096	78.47
rs10900343	1	146784867	C	T	2	0.0484	0.8072	0.8725	0.9557	0.0347	77.59		1:146784867:C:T	C	T	0.2828	25024		rs10900343	22		rs10900343	C	3	0.4665	0.9952	0.9627	0.9993	0.0101	78.25
rs10751409	1	146787651	T	A	2	0.04841	0.8173	0.8723	0.9574	0.0323	78.18		1:146787651:T:A	T	A	0.2819	24966		rs10751409	22		rs10751409	T	3	0.4907	0.9868	0.9646	1.0021	0.0086	78.96
rs4415628	1	146786641	G	T	2	0.04841	0.8083	0.8725	0.9559	0.0344	77.66		1:146786641:G:T	G	T	0.2826	25014		rs4415628	22		rs4415628	G	3	0.4764	0.999	0.9635	1.0002	0.0096	78.47
rs10751410	1	146787655	G	A	2	0.04855	0.8176	0.8724	0.9575	0.0323	78.17		1:146787655:G:A	G	A	0.2822	24986		rs10751410	22		rs10751410	G	3	0.491	0.9864	0.9646	1.0021	0.0086	78.95
rs58671552	1	146881266	G	A	2	0.04856	0.04856	0.858	0.858	0.431	0		1:146881266:G:A	A	G	0.2094	24184		rs58671552	24		rs58671552	A	3	0.2846	0.4985	0.9396	0.9437	0.1535	46.64
rs945743	1	146785210	T	C	2	0.04856	0.8063	0.8726	0.9556	0.035	77.5		1:146785210:T:C	T	C	0.2828	25024		rs945743	22		rs945743	T	3	0.4672	0.9949	0.9627	0.9992	0.0102	78.2
rs61811737	1	147191954	C	T	2	0.04889	0.04889	1.2544	1.2544	0.7148	0		1:147191954:C:T	T	C	0.06218	24928		rs61811737	46		rs61811737	T	3	0.7059	0.6078	1.0309	1.0813	0.0537	65.81
rs11810292	1	147197083	G	C	2	0.04891	0.04891	1.2599	1.2599	0.5202	0		1:147197083:G:C	C	G	0.05951	24936		rs11810292	47		rs11810292	C	3	0.6919	0.5568	1.0328	1.0953	0.051	66.4
rs77101554	1	146781424	G	C	2	0.04895	0.808	0.8728	0.956	0.0348	77.55		1:146781424:G:C	G	C	0.2828	25028		rs77101554	22		rs77101554	G	2	0.04895	0.808	0.8728	0.956	0.0348	77.55
rs10793669	1	146784245	A	G	2	0.04896	0.8079	0.8728	0.956	0.0348	77.55		1:146784245:A:G	A	G	0.2828	25028		rs10793669	22		rs10793669	A	3	0.4687	0.9961	0.9628	0.9994	0.0102	78.2
rs10793670	1	146784253	G	T	2	0.04896	0.8079	0.8728	0.956	0.0348	77.55		1:146784253:G:T	G	T	0.2828	25028		rs10793670	22		rs10793670	G	3	0.4687	0.9961	0.9628	0.9994	0.0102	78.2
rs10793672	1	146784449	G	A	2	0.04896	0.8079	0.8728	0.956	0.0348	77.55		1:146784449:G:A	G	A	0.2828	25028		rs10793672	22		rs10793672	G	3	0.4687	0.9961	0.9628	0.9994	0.0102	78.2
rs10793673	1	146784669	A	C	2	0.04896	0.8079	0.8728	0.956	0.0348	77.55		1:146784669:A:C	A	C	0.2828	25028		rs10793673	22		rs10793673	A	3	0.4687	0.9961	0.9628	0.9994	0.0102	78.2
rs10793674	1	146785023	C	A	2	0.04896	0.8079	0.8728	0.956	0.0348	77.55		1:146785023:C:A	C	A	0.2828	25028		rs10793674	22		rs10793674	C	3	0.4687	0.9961	0.9628	0.9994	0.0102	78.2
rs7553751	1	146783426	T	A	2	0.04896	0.8079	0.8728	0.956	0.0348	77.55		1:146783426:T:A	T	A	0.2828	25028		rs7553751	22		rs7553751	T	3	0.4687	0.9961	0.9628	0.9994	0.0102	78.2
rs945744	1	146785373	C	T	2	0.04896	0.8079	0.8728	0.956	0.0348	77.55		1:146785373:C:T	C	T	0.2828	25028		rs945744	22		rs945744	C	3	0.4687	0.9961	0.9628	0.9994	0.0102	78.2
rs10900342	1	146782289	G	C	2	0.04897	0.808	0.8728	0.956	0.0348	77.55		1:146782289:G:C	G	C	0.2828	25028		rs10900342	22		rs10900342	G	3	0.4687	0.9962	0.9628	0.9994	0.0102	78.2
rs80285549	1	146781866	G	A	2	0.04897	0.808	0.8728	0.956	0.0348	77.55		1:146781866:G:A	G	A	0.2828	25028		rs80285549	22		rs80285549	G	2	0.04897	0.808	0.8728	0.956	0.0348	77.55
rs9729707	1	146784005	C	A	2	0.04897	0.808	0.8728	0.956	0.0348	77.55		1:146784005:C:A	C	A	0.2828	25028		rs9729707	22		rs9729707	C	3	0.4688	0.9962	0.9628	0.9994	0.0102	78.2
rs4950339	1	147196727	G	A	2	0.0492	0.0492	1.1265	1.1265	0.3354	0		1:147196727:G:A	G	A	0.4294	24898		rs4950339	47		rs4950339	G	3	0.2178	0.4568	1.0592	1.0504	0.1759	42.45
rs10751407	1	146782460	G	A	2	0.04925	0.8083	0.873	0.9561	0.0349	77.53		1:146782460:G:A	G	A	0.2828	25030		rs10751407	22		rs10751407	G	3	0.4699	0.9966	0.9629	0.9995	0.0102	78.18
rs11576209	1	147197093	A	G	2	0.04938	0.04938	1.1264	1.1264	0.3374	0		1:147197093:A:G	A	G	0.4293	24870		rs11576209	47		rs11576209	A	3	0.2209	0.4612	1.0588	1.05	0.1746	42.7
rs2352866	1	147213298	T	C	2	0.04938	0.04938	0.682	0.682	0.5493	0		1:147213298:T:C	C	T	0.03167	25040		rs2352866	53		rs2352866	C	3	0.1559	0.1895	0.8077	0.8065	0.3275	10.42
rs4950340	1	147196934	C	A	2	0.04943	0.04943	1.1264	1.1264	0.3354	0		1:147196934:C:A	C	A	0.4295	24882		rs4950340	47		rs4950340	C	3	0.2184	0.457	1.0591	1.0503	0.1763	42.39
rs112793841	1	146780915	C	T	2	0.04953	0.8085	0.8731	0.9561	0.035	77.5		1:146780915:C:T	C	T	0.2827	25016		rs112793841	22		rs112793841	C	2	0.04953	0.8085	0.8731	0.9561	0.035	77.5

### Sheet: TS7. Brain xQTL Genetic SNPs
SI Appendix Table 7. Brain meQTLs and eQTLs for all available SNPs associating with PPMS in the SWE and META (SWE + ITA) (GTEx and xQTL serve databases).
meQTL (xQTL serve - brain, Ng et al., 2017)														eQTL (GTEx - nervous tissues)											eQTL (xQTL serve - brain)
LD block (META)	LD block (SWE)	rsID	chr	pos	A1	A2	CpG	CpGpos	beta	se	t	p		LD block (META)	LD block (SWE)	Gencode Id	Gene Symbol	Variant Id	Query	rsid	P-Value	NES	Tissue		LD block (META)	LD block (SWE)	rsID	chr	pos	A1	A2	ENSG	geneSym	TSS	beta	se	t	p
NA	11	rs594655	1	146515076	T	G	cg02487331	146550467	0.731314	0.0293232	24.9398	5.78e-92		1	5	ENSG00000272419.6	RP11-403I13.8	chr1:145730160	rs900347	rs1298954	0.000435459	0.158874	Nerve - Tibial		6	NA	rs4950310	1	146659964	A	G	ENSG00000131778	CHD1L	146714304	-0.124053	0.0189337	-6.55196	1.34257e-10
NA	43	rs511131	1	146518713	A	T	cg02487331	146550467	0.717946	0.0299276	23.9894	3.66e-87		1	5	ENSG00000265491.4	RNF115	chr1:145726727	rs900347	rs900347	0.000258056	-0.0912859	Nerve - Tibial		NA	15	rs72706473	1	146623600	C	T	ENSG00000131791	PRKAB2	146644129	-0.124308	0.019126	-6.49941	1.85743e-10
NA	43	rs590354	1	146520738	G	A	cg02487331	146550467	0.716353	0.0299981	23.8799	1.31e-86		1	5	ENSG00000272419.6	RP11-403I13.8	chr1:145726727	rs900347	rs900347	0.000120011	0.173139	Nerve - Tibial		7	NA	rs145465008	1	146630173	C	A	ENSG00000131778	CHD1L	146714304	-0.230036	0.035494	-6.48098	2.08036e-10
NA	10	rs10900385	1	146501728	G	A	cg02487331	146550467	0.692231	0.0310273	22.3104	1.14e-78		1	5	ENSG00000162825.16	NBPF20	chr1:145730160	rs900347	rs1298954	6.66464e-05	0.313297	Brain - Nucleus accumbens		NA	51	rs2015856	1	146695747	A	G	ENSG00000131791	PRKAB2	146644129	-0.120714	0.018882	-6.39307	3.5596e-10
NA	11	rs594655	1	146515076	T	G	cg03526459	146549940	0.680903	0.0314872	21.6248	3.32e-75		1	5	ENSG00000186364.11	NUDT17	chr1:145730160	rs900347	rs1298954	4.86328e-05	-0.172226	Nerve - Tibial		NA	15	rs7532904	1	146608751	A	C	ENSG00000131791	PRKAB2	146644129	-0.120653	0.0188827	-6.38962	3.63498e-10
NA	43	rs511131	1	146518713	A	T	cg03526459	146549940	0.673877	0.0317654	21.2142	3.91e-73		1	5	ENSG00000265491.4	RNF115	chr1:145730160	rs900347	rs1298954	1.87798e-06	-0.118703	Nerve - Tibial		NA	15	rs7526343	1	146608873	C	G	ENSG00000131791	PRKAB2	146644129	-0.120653	0.0188827	-6.38962	3.63498e-10
NA	43	rs590354	1	146520738	G	A	cg03526459	146549940	0.673062	0.0317973	21.1673	6.75e-73		NA	7	ENSG00000244371.2	PFN1P8	chr1:146469122	rs12088839	rs149974764	5.78097e-05	0.463332	Brain - Cerebellum		NA	15	rs7523450	1	146608130	T	G	ENSG00000131791	PRKAB2	146644129	-0.120653	0.0188827	-6.38962	3.63498e-10
NA	11	rs1969869	1	146510112	T	G	cg02487331	146550467	0.667417	0.0320165	20.846	2.8e-71		NA	7	ENSG00000244371.2	PFN1P8	chr1:146469122	rs4950438	rs149974764	5.78097e-05	0.463332	Brain - Cerebellum		NA	15	rs4397700	1	146610792	T	C	ENSG00000131791	PRKAB2	146644129	-0.120653	0.0188827	-6.38962	3.63498e-10
NA	11	rs1969872	1	146510354	T	G	cg02487331	146550467	0.667417	0.0320165	20.846	2.8e-71		NA	8	ENSG00000268043.7	NBPF12	chr1:146321240	rs116355673	rs587620717	1.82579e-05	1.02356	Brain - Cerebellum		NA	15	rs2184875	1	146610310	C	A	ENSG00000131791	PRKAB2	146644129	-0.120653	0.0188827	-6.38962	3.63498e-10
NA	10	rs10900385	1	146501728	G	A	cg03526459	146549940	0.664756	0.0321186	20.6969	1.57e-70		NA	8	ENSG00000268043.7	NBPF12	chr1:146392742	rs116355673	rs376926630	8.79467e-06	0.813055	Brain - Cerebellum		NA	15	rs1561878	1	146590335	A	G	ENSG00000131791	PRKAB2	146644129	-0.120653	0.0188827	-6.38962	3.63498e-10
NA	10	rs11578609	1	146502925	T	C	cg02487331	146550467	0.663223	0.0321772	20.6116	4.22e-70		NA	8	ENSG00000268043.7	NBPF12	chr1:146321240	rs116355673	rs587620717	3.68059e-09	0.541175	Nerve - Tibial		NA	15	rs12028032	1	146596210	G	A	ENSG00000131791	PRKAB2	146644129	-0.120653	0.0188827	-6.38962	3.63498e-10
NA	10	rs11589576	1	146502900	A	G	cg02487331	146550467	0.663223	0.0321772	20.6116	4.22e-70		NA	8	ENSG00000268043.7	NBPF12	chr1:146495897	rs116355673	rs116355673	2.46365e-09	0.474949	Nerve - Tibial		NA	15	rs1816802	1	146650058	C	T	ENSG00000131791	PRKAB2	146644129	-0.120885	0.0189192	-6.38951	3.63729e-10
NA	10	rs11240095	1	146504083	A	T	cg02487331	146550467	0.647503	0.0327636	19.7629	7.58e-66		NA	8	ENSG00000268043.7	NBPF12	chr1:146392742	rs116355673	rs376926630	6.09466e-10	0.444755	Nerve - Tibial		6	NA	rs894471	1	146687913	G	A	ENSG00000131778	CHD1L	146714304	-0.115203	0.0181879	-6.33408	5.08697e-10
NA	12	rs4528168	1	146556326	G	C	cg02487331	146550467	0.627795	0.0334651	18.7597	7.42e-61		2	9	ENSG00000237188.3	RP11-337C18.8	chr1:146501783	rs11800992	rs11800992	6.91196e-05	0.214345	Nerve - Tibial		6	NA	rs894469	1	146672906	C	T	ENSG00000131778	CHD1L	146714304	-0.115203	0.0181879	-6.33408	5.08697e-10
NA	12	rs4950357	1	146556146	T	C	cg02487331	146550467	0.627795	0.0334651	18.7597	7.42e-61		NA	10	ENSG00000131791.7	PRKAB2	chr1:147076437	rs692963	rs60128295	0.000250376	-0.121686	Nerve - Tibial		6	NA	rs7553584	1	146693429	G	A	ENSG00000131778	CHD1L	146714304	-0.115203	0.0181879	-6.33408	5.08697e-10
NA	11	rs1969869	1	146510112	T	G	cg03526459	146549940	0.618325	0.0337894	18.2994	1.39e-58		NA	10	ENSG00000131791.7	PRKAB2	chr1_147076437_T_C_b38	rs692963	rs692963	0.00025	-0.12	Nerve - Tibial		6	NA	rs7537279	1	146673642	A	G	ENSG00000131778	CHD1L	146714304	-0.115203	0.0181879	-6.33408	5.08697e-10
NA	11	rs1969872	1	146510354	T	G	cg03526459	146549940	0.618325	0.0337894	18.2994	1.39e-58		NA	10	ENSG00000237188.3	RP11-337C18.8	chr1:147056959	rs21327	rs60265359	2.65547e-05	0.39565	Brain - Putamen		6	NA	rs7535394	1	146673962	C	T	ENSG00000131778	CHD1L	146714304	-0.115203	0.0181879	-6.33408	5.08697e-10
NA	10	rs636329	1	146542208	T	G	cg02487331	146550467	0.614293	0.0339251	18.1073	1.22e-57		NA	12	ENSG00000131791.7	PRKAB2	chr1_147078144_G_C_b38	rs494122	rs494122	9.6e-06	-0.2	Brain - Cerebellar Hemisphere		6	NA	rs7523812	1	146673489	G	A	ENSG00000131778	CHD1L	146714304	-0.115203	0.0181879	-6.33408	5.08697e-10
NA	10	rs21327	1	146528521	A	G	cg02487331	146550467	0.613736	0.0339437	18.081	1.65e-57		NA	12	ENSG00000131791.7	PRKAB2	chr1_147083022_A_G_b38	rs9663073	rs9663073	9.1e-06	-0.15	Nerve - Tibial		6	NA	rs6703847	1	146669444	G	A	ENSG00000131778	CHD1L	146714304	-0.115203	0.0181879	-6.33408	5.08697e-10
NA	10	rs3011806	1	146535220	T	C	cg02487331	146550467	0.613736	0.0339437	18.081	1.65e-57		NA	12	ENSG00000131791.7	PRKAB2	chr1_147083025_T_C_b38	rs9659068	rs9659068	8.2e-06	-0.15	Nerve - Tibial		6	NA	rs4950385	1	146656292	A	G	ENSG00000131778	CHD1L	146714304	-0.115203	0.0181879	-6.33408	5.08697e-10
NA	10	rs615558	1	146527750	A	G	cg02487331	146550467	0.613736	0.0339437	18.081	1.65e-57		NA	12	ENSG00000131791.7	PRKAB2	chr1_147091073_G_C_b38	rs4492676	rs4492676	8e-06	-0.15	Nerve - Tibial		6	NA	rs2354433	1	146680262	A	G	ENSG00000131778	CHD1L	146714304	-0.115203	0.0181879	-6.33408	5.08697e-10
NA	10	rs646703	1	146535601	A	G	cg02487331	146550467	0.613736	0.0339437	18.081	1.65e-57		NA	12	ENSG00000131791.7	PRKAB2	chr1_147091182_C_A_b38	rs4623760	rs4623760	8e-06	-0.15	Nerve - Tibial		6	NA	rs1890039	1	146681951	T	C	ENSG00000131778	CHD1L	146714304	-0.115203	0.0181879	-6.33408	5.08697e-10
NA	10	rs557929	1	146545301	C	G	cg02487331	146550467	0.612227	0.0339941	18.0098	3.68e-57		NA	12	ENSG00000131791.7	PRKAB2	chr1_147073643_G_A_b38	rs556976	rs556976	6.8e-06	-0.2	Brain - Cerebellum		6	NA	rs1530336	1	146685121	G	A	ENSG00000131778	CHD1L	146714304	-0.115203	0.0181879	-6.33408	5.08697e-10
NA	10	rs692963	1	146547985	T	C	cg02487331	146550467	0.612227	0.0339941	18.0098	3.68e-57		NA	12	ENSG00000131791.7	PRKAB2	chr1_147076261_T_G_b38	rs2477569	rs2477569	6.3e-06	-0.15	Nerve - Tibial		6	NA	rs1530335	1	146685288	T	C	ENSG00000131778	CHD1L	146714304	-0.115203	0.0181879	-6.33408	5.08697e-10
NA	10	rs11578609	1	146502925	T	C	cg03526459	146549940	0.612135	0.0339971	18.0055	3.86e-57		NA	12	ENSG00000131791.7	PRKAB2	chr1_147087517_G_A_b38	rs4950360	rs4950360	6.3e-06	-0.15	Nerve - Tibial		6	NA	rs10900324	1	146675284	C	T	ENSG00000131778	CHD1L	146714304	-0.115203	0.0181879	-6.33408	5.08697e-10
NA	10	rs11589576	1	146502900	A	G	cg03526459	146549940	0.612135	0.0339971	18.0055	3.86e-57		NA	12	ENSG00000131791.7	PRKAB2	chr1_147076642_G_A_b38	rs535827	rs535827	6.3e-06	-0.15	Nerve - Tibial		6	NA	rs10453880	1	146693689	T	C	ENSG00000131778	CHD1L	146714304	-0.115203	0.0181879	-6.33408	5.08697e-10
NA	55	rs7514402	1	146555392	A	T	cg02487331	146550467	0.607659	0.0341452	17.7963	4.09e-56		NA	12	ENSG00000131791.7	PRKAB2	chr1_147075862_T_G_b38	rs584107	rs584107	6.3e-06	-0.15	Nerve - Tibial		6	NA	rs6593747	1	146691705	T	C	ENSG00000131778	CHD1L	146714304	-0.111056	0.0181397	-6.12223	1.79312e-09
NA	10	rs11240095	1	146504083	A	T	cg03526459	146549940	0.602412	0.0343167	17.5545	6.2e-55		NA	12	ENSG00000131791.7	PRKAB2	chr1_147077148_A_G_b38	rs675782	rs675782	6.3e-06	-0.15	Nerve - Tibial		NA	15	rs6704497	1	146694247	T	G	ENSG00000131791	PRKAB2	146644129	-0.0785862	0.0130681	-6.01357	3.37539e-09
NA	12	rs4528168	1	146556326	G	C	cg03526459	146549940	0.588107	0.0347723	16.9131	7.97e-52		NA	12	ENSG00000131791.7	PRKAB2	chr1_147076613_T_C_b38	rs678111	rs678111	6.3e-06	-0.15	Nerve - Tibial		NA	15	rs4950372	1	146591533	G	A	ENSG00000131791	PRKAB2	146644129	-0.0773086	0.012962	-5.96426	4.48396e-09
NA	12	rs4950357	1	146556146	T	C	cg03526459	146549940	0.588107	0.0347723	16.9131	7.97e-52		NA	12	ENSG00000131791.7	PRKAB2	chr1_147074503_A_C_b38	rs685741	rs685741	6.3e-06	-0.15	Nerve - Tibial		NA	15	rs2354442	1	146592161	A	C	ENSG00000131791	PRKAB2	146644129	-0.0773086	0.012962	-5.96426	4.48396e-09
NA	42	rs6593794	1	146500117	A	T	cg03526459	146549940	0.581904	0.0349647	16.6426	1.59e-50		NA	12	ENSG00000131791.7	PRKAB2	chr1_147093550_G_A_b38	rs976621	rs976621	6.2e-06	-0.15	Nerve - Tibial		NA	15	rs4950307	1	146589642	G	A	ENSG00000131791	PRKAB2	146644129	-0.0771432	0.0129832	-5.94177	5.10072e-09
NA	10	rs557929	1	146545301	C	G	cg03526459	146549940	0.574674	0.035185	16.3329	4.82e-49		NA	12	ENSG00000131791.7	PRKAB2	chr1_147093561_T_A_b38	rs976622	rs976622	6.2e-06	-0.15	Nerve - Tibial		NA	15	rs2014107	1	146590084	G	A	ENSG00000131791	PRKAB2	146644129	-0.0771432	0.0129832	-5.94177	5.10072e-09
NA	10	rs692963	1	146547985	T	C	cg03526459	146549940	0.574674	0.035185	16.3329	4.82e-49		NA	12	ENSG00000131791.7	PRKAB2	chr1_147073173_G_A_b38	rs604716	rs604716	6.1e-06	-0.2	Brain - Cerebellar Hemisphere		NA	15	rs6689252	1	146584020	A	G	ENSG00000131791	PRKAB2	146644129	-0.112427	0.0191419	-5.87333	7.53145e-09
NA	10	rs636329	1	146542208	T	G	cg03526459	146549940	0.574219	0.0351987	16.3136	5.96e-49		NA	12	ENSG00000131791.7	PRKAB2	chr1_147091474_G_A_b38	rs4494193	rs4494193	5.7e-06	-0.15	Nerve - Tibial		NA	15	rs6593736	1	146576167	T	C	ENSG00000131791	PRKAB2	146644129	-0.112427	0.0191419	-5.87333	7.53145e-09
NA	42	rs10218707	1	146500807	A	G	cg02487331	146550467	0.573911	0.035208	16.3006	6.88e-49		NA	12	ENSG00000131791.7	PRKAB2	chr1_147083644_T_C_b38	rs17160592	rs17160592	5.5e-06	-0.15	Nerve - Tibial		NA	15	rs60153055	1	146579168	T	C	ENSG00000131791	PRKAB2	146644129	-0.112427	0.0191419	-5.87333	7.53145e-09
NA	10	rs21327	1	146528521	A	G	cg03526459	146549940	0.5726	0.0352475	16.2451	1.26e-48		NA	12	ENSG00000131791.7	PRKAB2	chr1_147082079_A_C_b38	rs3011810	rs3011810	5.5e-06	-0.15	Nerve - Tibial		NA	15	rs58616672	1	146574897	T	G	ENSG00000131791	PRKAB2	146644129	-0.112427	0.0191419	-5.87333	7.53145e-09
NA	10	rs3011806	1	146535220	T	C	cg03526459	146549940	0.5726	0.0352475	16.2451	1.26e-48		NA	12	ENSG00000131791.7	PRKAB2	chr1_147082674_T_C_b38	rs4950354	rs4950354	5.5e-06	-0.15	Nerve - Tibial		NA	15	rs2003276	1	146572509	T	C	ENSG00000131791	PRKAB2	146644129	-0.112427	0.0191419	-5.87333	7.53145e-09
NA	10	rs615558	1	146527750	A	G	cg03526459	146549940	0.5726	0.0352475	16.2451	1.26e-48		NA	12	ENSG00000131791.7	PRKAB2	chr1_147082700_C_T_b38	rs4950355	rs4950355	5.5e-06	-0.15	Nerve - Tibial		NA	15	rs1822307	1	146570427	A	G	ENSG00000131791	PRKAB2	146644129	-0.112427	0.0191419	-5.87333	7.53145e-09
NA	10	rs646703	1	146535601	A	G	cg03526459	146549940	0.5726	0.0352475	16.2451	1.26e-48		NA	12	ENSG00000131791.7	PRKAB2	chr1_147083854_G_A_b38	rs56060937	rs56060937	5.5e-06	-0.15	Nerve - Tibial		NA	15	rs12408582	1	146578655	G	C	ENSG00000131791	PRKAB2	146644129	-0.112427	0.0191419	-5.87333	7.53145e-09
NA	55	rs7514402	1	146555392	A	T	cg03526459	146549940	0.569978	0.0353259	16.1348	4.23e-48		NA	12	ENSG00000131791.7	PRKAB2	chr1_147080759_A_C_b38	rs618575	rs618575	5.5e-06	-0.15	Nerve - Tibial		NA	15	rs12042249	1	146573150	T	C	ENSG00000131791	PRKAB2	146644129	-0.112427	0.0191419	-5.87333	7.53145e-09
NA	42	rs10218707	1	146500807	A	G	cg03526459	146549940	0.557479	0.0356927	15.6189	1.15e-45		NA	12	ENSG00000131791.7	PRKAB2	chr1_147080715_A_C_b38	rs618622	rs618622	5.5e-06	-0.15	Nerve - Tibial		NA	15	rs4950366	1	146575823	C	T	ENSG00000131791	PRKAB2	146644129	-0.0765447	0.013042	-5.86907	7.71548e-09
NA	11	rs17353053	1	146505912	A	G	cg02487331	146550467	0.413244	0.0391506	10.5552	8.25e-24		NA	12	ENSG00000131791.7	PRKAB2	chr1_147080377_T_C_b38	rs630630	rs630630	5.5e-06	-0.15	Nerve - Tibial		NA	15	rs4950391	1	146717505	A	G	ENSG00000131791	PRKAB2	146644129	-0.0752556	0.0130325	-5.77446	1.31375e-08
NA	11	rs17353053	1	146505912	A	G	cg03526459	146549940	0.353903	0.0402109	8.80116	1.82e-17		NA	12	ENSG00000131791.7	PRKAB2	chr1_147079972_C_T_b38	rs632334	rs632334	5.5e-06	-0.15	Nerve - Tibial		NA	15	rs12093458	1	146717875	T	C	ENSG00000131791	PRKAB2	146644129	-0.0752556	0.0130325	-5.77446	1.31375e-08
NA	13	rs10900313	1	146560747	A	T	cg03526459	146549940	-0.336129	0.0404918	-8.30117	8.28e-16		NA	12	ENSG00000131791.7	PRKAB2	chr1_147079826_G_T_b38	rs632861	rs632861	5.5e-06	-0.15	Nerve - Tibial		NA	15	rs11239956	1	146717786	C	G	ENSG00000131791	PRKAB2	146644129	-0.0752556	0.0130325	-5.77446	1.31375e-08
NA	12	rs78894055	1	146534504	T	C	cg03526459	146549940	-0.335525	0.0405011	-8.28435	9.39e-16		NA	12	ENSG00000131791.7	PRKAB2	chr1_147078777_C_G_b38	rs2477570	rs2477570	5.4e-06	-0.15	Nerve - Tibial		NA	15	rs11239955	1	146717728	G	C	ENSG00000131791	PRKAB2	146644129	-0.0752556	0.0130325	-5.77446	1.31375e-08
NA	12	rs551568	1	146544600	G	A	cg03526459	146549940	-0.334381	0.0405186	-8.25254	1.19e-15		NA	12	ENSG00000131791.7	PRKAB2	chr1_147077593_G_A_b38	rs3011809	rs3011809	5.4e-06	-0.15	Nerve - Tibial		NA	15	rs11239953	1	146717564	T	C	ENSG00000131791	PRKAB2	146644129	-0.0752556	0.0130325	-5.77446	1.31375e-08
NA	12	rs671690	1	146522857	G	A	cg03526459	146549940	-0.333693	0.0405291	-8.23342	1.37e-15		NA	12	ENSG00000131791.7	PRKAB2	chr1_147077930_G_A_b38	rs492243	rs492243	5.4e-06	-0.15	Nerve - Tibial		3	19	rs4950390	1	146717370	G	A	ENSG00000131791	PRKAB2	146644129	-0.0752556	0.0130325	-5.77446	1.31375e-08
NA	12	rs590286	1	146545604	G	T	cg03526459	146549940	-0.332743	0.0405435	-8.20705	1.67e-15		NA	12	ENSG00000131791.7	PRKAB2	chr1_147077979_C_T_b38	rs493000	rs493000	5.4e-06	-0.15	Nerve - Tibial		NA	22	rs6593750	1	146725098	A	C	ENSG00000131791	PRKAB2	146644129	-0.0752556	0.0130325	-5.77446	1.31375e-08
NA	12	rs976620	1	146564908	A	C	cg03526459	146549940	-0.332674	0.0405445	-8.20515	1.69e-15		NA	12	ENSG00000131791.7	PRKAB2	chr1_147078531_T_C_b38	rs648937	rs648937	5.4e-06	-0.15	Nerve - Tibial		NA	15	rs1899485	1	146588939	G	A	ENSG00000131791	PRKAB2	146644129	-0.0754677	0.013087	-5.76664	1.37238e-08
NA	12	rs3011808	1	146546679	A	G	cg03526459	146549940	-0.332148	0.0405525	-8.19056	1.88e-15		NA	12	ENSG00000131791.7	PRKAB2	chr1_147078418_T_C_b38	rs659728	rs659728	5.4e-06	-0.15	Nerve - Tibial		NA	15	rs6697939	1	146576633	C	T	ENSG00000131791	PRKAB2	146644129	-0.0758046	0.0131476	-5.76565	1.37998e-08
NA	12	rs660096	1	146549913	C	T	cg03526459	146549940	-0.332148	0.0405525	-8.19056	1.88e-15		NA	12	ENSG00000131791.7	PRKAB2	chr1_147078087_A_T_b38	rs661116	rs661116	5.4e-06	-0.15	Nerve - Tibial		NA	15	rs6693631	1	146580724	C	T	ENSG00000131791	PRKAB2	146644129	-0.0758046	0.0131476	-5.76565	1.37998e-08
NA	12	rs660604	1	146549770	T	C	cg03526459	146549940	-0.332148	0.0405525	-8.19056	1.88e-15		NA	12	ENSG00000131791.7	PRKAB2	chr1_147079231_T_C_b38	rs942689	rs942689	5.4e-06	-0.15	Nerve - Tibial		NA	15	rs6687016	1	146579481	C	A	ENSG00000131791	PRKAB2	146644129	-0.0758046	0.0131476	-5.76565	1.37998e-08
NA	12	rs676288	1	146548549	A	C	cg03526459	146549940	-0.332148	0.0405525	-8.19056	1.88e-15		NA	12	ENSG00000131791.7	PRKAB2	chr1_147088336_A_G_b38	rs4950362	rs4950362	5.2e-06	-0.15	Nerve - Tibial		NA	15	rs17359526	1	146580479	C	T	ENSG00000131791	PRKAB2	146644129	-0.0758046	0.0131476	-5.76565	1.37998e-08
NA	12	rs2584952	1	146537660	C	T	cg03526459	146549940	-0.332069	0.0405537	-8.18838	1.91e-15		NA	12	ENSG00000131791.7	PRKAB2	chr1_147087196_C_A_b38	rs4950359	rs4950359	4.8e-06	-0.15	Nerve - Tibial		NA	15	rs10900315	1	146580273	C	T	ENSG00000131791	PRKAB2	146644129	-0.0758046	0.0131476	-5.76565	1.37998e-08
NA	12	rs3011803	1	146525837	G	A	cg03526459	146549940	-0.332069	0.0405537	-8.18838	1.91e-15		NA	12	ENSG00000131791.7	PRKAB2	chr1_147089146_G_A_b38	rs59064267	rs59064267	4.8e-06	-0.15	Nerve - Tibial		NA	15	rs882344	1	146571925	G	A	ENSG00000131791	PRKAB2	146644129	-0.0748009	0.0131375	-5.6937	2.05758e-08
NA	12	rs580852	1	146523045	G	A	cg03526459	146549940	-0.332069	0.0405537	-8.18838	1.91e-15		NA	12	ENSG00000131791.7	PRKAB2	chr1_147084111_G_A_b38	rs719969	rs719969	4.2e-06	-0.15	Nerve - Tibial		NA	15	rs6672322	1	146571046	T	C	ENSG00000131791	PRKAB2	146644129	-0.0748009	0.0131375	-5.6937	2.05758e-08
NA	12	rs604106	1	146527979	A	G	cg03526459	146549940	-0.332069	0.0405537	-8.18838	1.91e-15		NA	12	ENSG00000131791.7	PRKAB2	chr1_147057144_C_T_b38	rs517201	rs517201	2.1e-06	-0.16	Nerve - Tibial		NA	15	rs10900314	1	146571244	C	T	ENSG00000131791	PRKAB2	146644129	-0.0748009	0.0131375	-5.6937	2.05758e-08
NA	12	rs72704299	1	146534901	T	C	cg03526459	146549940	-0.332069	0.0405537	-8.18838	1.91e-15		NA	12	ENSG00000131791.7	PRKAB2	chr1_147051483_A_G_b38	rs580852	rs580852	2.1e-06	-0.16	Nerve - Tibial		NA	15	rs6673185	1	146626088	T	C	ENSG00000131791	PRKAB2	146644129	-0.0744106	0.0131482	-5.65936	2.48601e-08
NA	12	rs1596236	1	146560019	A	G	cg03526459	146549940	-0.330728	0.040574	-8.15124	2.52e-15		NA	12	ENSG00000131791.7	PRKAB2	chr1_147056417_G_A_b38	rs604106	rs604106	2.1e-06	-0.16	Nerve - Tibial		NA	15	rs7552010	1	146618561	G	A	ENSG00000131791	PRKAB2	146644129	-0.0737483	0.0130673	-5.64375	2.70844e-08
NA	12	rs1867140	1	146557155	A	G	cg03526459	146549940	-0.330728	0.040574	-8.15124	2.52e-15		NA	12	ENSG00000131791.7	PRKAB2	chr1_147066116_T_C_b38	rs2584952	rs2584952	2e-06	-0.16	Nerve - Tibial		NA	15	rs6680845	1	146631720	C	T	ENSG00000131791	PRKAB2	146644129	-0.0737483	0.0130673	-5.64375	2.70844e-08
NA	12	rs35227958	1	146562931	T	G	cg03526459	146549940	-0.330728	0.040574	-8.15124	2.52e-15		NA	12	ENSG00000131791.7	PRKAB2	chr1_147051295_A_G_b38	rs671690	rs671690	2e-06	-0.16	Nerve - Tibial		NA	15	rs6593738	1	146636137	T	C	ENSG00000131791	PRKAB2	146644129	-0.0737483	0.0130673	-5.64375	2.70844e-08
NA	12	rs4950301	1	146557470	C	A	cg03526459	146549940	-0.330728	0.040574	-8.15124	2.52e-15		NA	12	ENSG00000131791.7	PRKAB2	chr1_147063357_C_T_b38	rs72704299	rs72704299	2e-06	-0.16	Nerve - Tibial		NA	15	rs4950378	1	146625769	G	A	ENSG00000131791	PRKAB2	146644129	-0.0737483	0.0130673	-5.64375	2.70844e-08
NA	12	rs4950303	1	146562042	C	A	cg03526459	146549940	-0.330728	0.040574	-8.15124	2.52e-15		NA	12	ENSG00000131791.7	PRKAB2	chr1_147086258_A_C_b38	rs4950302	rs4950302	1.9e-06	-0.16	Nerve - Tibial		NA	15	rs1837984	1	146628742	G	T	ENSG00000131791	PRKAB2	146644129	-0.0737483	0.0130673	-5.64375	2.70844e-08
NA	12	rs4950356	1	146556025	A	G	cg03526459	146549940	-0.330728	0.040574	-8.15124	2.52e-15		NA	12	ENSG00000131791.7	PRKAB2	chr1_147089497_T_C_b38	rs72706414	rs72706414	8.8e-07	-0.17	Nerve - Tibial		NA	15	rs1837983	1	146628635	G	A	ENSG00000131791	PRKAB2	146644129	-0.0737483	0.0130673	-5.64375	2.70844e-08
NA	12	rs4950364	1	146560381	G	A	cg03526459	146549940	-0.330728	0.040574	-8.15124	2.52e-15		NA	12	ENSG00000131791.7	PRKAB2	chr1_147084476_G_A_b38	rs4950356	rs4950356	4.5e-07	-0.17	Nerve - Tibial		NA	15	rs1442760	1	146628407	C	T	ENSG00000131791	PRKAB2	146644129	-0.0737483	0.0130673	-5.64375	2.70844e-08
NA	12	rs72706414	1	146561044	C	T	cg03526459	146549940	-0.330728	0.040574	-8.15124	2.52e-15		NA	12	ENSG00000131791.7	PRKAB2	chr1_147084618_G_A_b38	rs4950358	rs4950358	3.9e-07	-0.23	Brain - Cerebellum		NA	15	rs1442758	1	146625193	T	C	ENSG00000131791	PRKAB2	146644129	-0.0737483	0.0130673	-5.64375	2.70844e-08
NA	12	rs517201	1	146528706	T	C	cg03526459	146549940	-0.330466	0.0405779	-8.14399	2.66e-15		NA	12	ENSG00000131791.7	PRKAB2	chr1_147093342_C_A_b38	rs976620	rs976620	3.6e-07	-0.17	Nerve - Tibial		NA	15	rs10900322	1	146635466	G	C	ENSG00000131791	PRKAB2	146644129	-0.0737483	0.0130673	-5.64375	2.70844e-08
NA	12	rs4950358	1	146556165	A	G	cg03526459	146549940	-0.32968	0.0405897	-8.12225	3.12e-15		NA	12	ENSG00000131791.7	PRKAB2	chr1_147075131_G_A_b38	rs3011808	rs3011808	3.3e-07	-0.17	Nerve - Tibial		NA	15	rs10751402	1	146639790	C	A	ENSG00000131791	PRKAB2	146644129	-0.0737483	0.0130673	-5.64375	2.70844e-08
NA	12	rs4950361	1	146559165	A	G	cg03526459	146549940	-0.328326	0.04061	-8.08484	4.1e-15		NA	12	ENSG00000131791.7	PRKAB2	chr1_147077001_C_A_b38	rs676288	rs676288	3.3e-07	-0.17	Nerve - Tibial		NA	15	rs1047140	1	146627405	G	C	ENSG00000131791	PRKAB2	146644129	-0.0737483	0.0130673	-5.64375	2.70844e-08
NA	13	rs11239930	1	146560564	A	G	cg03526459	146549940	-0.322213	0.0407004	-7.91671	1.39e-14		NA	12	ENSG00000131791.7	PRKAB2	chr1_147088472_G_A_b38	rs1596236	rs1596236	2.9e-07	-0.17	Nerve - Tibial		NA	15	rs1036852	1	146633933	A	G	ENSG00000131791	PRKAB2	146644129	-0.0737483	0.0130673	-5.64375	2.70844e-08
NA	12	rs976621	1	146565116	A	G	cg03526459	146549940	-0.321235	0.0407147	-7.88991	1.69e-14		NA	12	ENSG00000131791.7	PRKAB2	chr1_147090495_A_C_b38	rs4950303	rs4950303	2.9e-07	-0.17	Nerve - Tibial		NA	22	rs7548820	1	146726846	A	G	ENSG00000131791	PRKAB2	146644129	-0.0733268	0.0130362	-5.62486	3.00361e-08
NA	12	rs976622	1	146565127	A	T	cg03526459	146549940	-0.321235	0.0407147	-7.88991	1.69e-14		NA	12	ENSG00000131791.7	PRKAB2	chr1_147088834_A_G_b38	rs4950364	rs4950364	2.9e-07	-0.17	Nerve - Tibial		NA	22	rs1932978	1	146727763	A	G	ENSG00000131791	PRKAB2	146644129	-0.0733268	0.0130362	-5.62486	3.00361e-08
NA	11	rs525913	1	146515073	A	G	cg02487331	146550467	-0.320743	0.0407219	-7.87644	1.86e-14		NA	12	ENSG00000131791.7	PRKAB2	chr1_147085923_A_C_b38	rs4950301	rs4950301	2.8e-07	-0.18	Nerve - Tibial		NA	15	rs6689155	1	146635840	T	C	ENSG00000131791	PRKAB2	146644129	-0.0734827	0.0131222	-5.59987	3.44233e-08
NA	11	rs557228	1	146516341	G	T	cg02487331	146550467	-0.320743	0.0407219	-7.87644	1.86e-14		NA	12	ENSG00000131791.7	PRKAB2	chr1_147078222_C_T_b38	rs660604	rs660604	2.8e-07	-0.17	Nerve - Tibial		NA	15	rs1348316	1	146643555	G	A	ENSG00000131791	PRKAB2	146644129	-0.0734827	0.0131222	-5.59987	3.44233e-08
NA	12	rs2477569	1	146547809	G	T	cg03526459	146549940	-0.320377	0.0407272	-7.86641	2e-14		NA	12	ENSG00000131791.7	PRKAB2	chr1_147074056_T_G_b38	rs590286	rs590286	2.6e-07	-0.23	Brain - Cerebellum		NA	15	rs4950380	1	146637603	T	A	ENSG00000131791	PRKAB2	146644129	-0.0727203	0.0130961	-5.55283	4.44368e-08
NA	12	rs2477570	1	146550326	G	C	cg03526459	146549940	-0.320377	0.0407272	-7.86641	2e-14		NA	12	ENSG00000131791.7	PRKAB2	chr1_147073052_A_G_b38	rs551568	rs551568	2.5e-07	-0.23	Brain - Cerebellum		NA	15	rs7552530	1	146612482	C	T	ENSG00000131791	PRKAB2	146644129	-0.0726809	0.0131249	-5.53765	4.82349e-08
NA	12	rs3011809	1	146549141	A	G	cg03526459	146549940	-0.320377	0.0407272	-7.86641	2e-14		NA	12	ENSG00000131791.7	PRKAB2	chr1_147094415_G_A_b38	rs56359955	rs56359955	2.5e-07	-0.18	Nerve - Tibial		NA	15	rs6593737	1	146615020	T	C	ENSG00000131791	PRKAB2	146644129	-0.0726809	0.0131249	-5.53765	4.82349e-08
NA	12	rs492243	1	146549478	A	G	cg03526459	146549940	-0.320377	0.0407272	-7.86641	2e-14		NA	12	ENSG00000131791.7	PRKAB2	chr1_147087618_G_A_b38	rs4950361	rs4950361	2.4e-07	-0.23	Brain - Cerebellum		NA	15	rs10900316	1	146611022	T	C	ENSG00000131791	PRKAB2	146644129	-0.0726809	0.0131249	-5.53765	4.82349e-08
NA	12	rs493000	1	146549527	T	C	cg03526459	146549940	-0.320377	0.0407272	-7.86641	2e-14		NA	12	ENSG00000131791.7	PRKAB2	chr1_147085608_G_A_b38	rs1867140	rs1867140	1.8e-07	-0.18	Nerve - Tibial		NA	15	rs12028924	1	146596306	C	T	ENSG00000131791	PRKAB2	146644129	-0.0712547	0.0131782	-5.40701	9.69441e-08
NA	12	rs494122	1	146549692	C	G	cg03526459	146549940	-0.320377	0.0407272	-7.86641	2e-14		NA	12	ENSG00000131791.7	PRKAB2	chr1_147091365_G_T_b38	rs35227958	rs35227958	1.8e-07	-0.18	Nerve - Tibial		NA	15	rs2078325	1	146694876	G	C	ENSG00000131791	PRKAB2	146644129	-0.070993	0.0132438	-5.36045	1.23904e-07
NA	12	rs535827	1	146548190	A	G	cg03526459	146549940	-0.320377	0.0407272	-7.86641	2e-14		NA	12	ENSG00000131791.7	PRKAB2	chr1_147078365_T_C_b38	rs660096	rs660096	1.1e-07	-0.18	Nerve - Tibial		NA	15	rs1470262	1	146694981	A	G	ENSG00000131791	PRKAB2	146644129	-0.070993	0.0132438	-5.36045	1.23904e-07
NA	12	rs556976	1	146545191	A	G	cg03526459	146549940	-0.320377	0.0407272	-7.86641	2e-14		NA	12	ENSG00000131778.18	CHD1L	chr1_147066116_T_C_b38	rs2584952	rs2584952	2.3e-10	0.41	Brain - Cerebellum		NA	15	rs1470261	1	146694922	C	T	ENSG00000131791	PRKAB2	146644129	-0.070993	0.0132438	-5.36045	1.23904e-07
NA	12	rs584107	1	146547410	G	T	cg03526459	146549940	-0.320377	0.0407272	-7.86641	2e-14		NA	12	ENSG00000131778.18	CHD1L	chr1_147063357_C_T_b38	rs72704299	rs72704299	2.3e-10	0.41	Brain - Cerebellum		NA	15	rs1123333	1	146694571	G	A	ENSG00000131791	PRKAB2	146644129	-0.070993	0.0132438	-5.36045	1.23904e-07
NA	12	rs604716	1	146544721	A	G	cg03526459	146549940	-0.320377	0.0407272	-7.86641	2e-14		NA	12	ENSG00000131778.18	CHD1L	chr1_147073052_A_G_b38	rs551568	rs551568	1.9e-10	0.43	Brain - Cerebellum		NA	15	rs6673268	1	146694245	C	T	ENSG00000131791	PRKAB2	146644129	-0.0707052	0.0132324	-5.34335	1.35532e-07
NA	12	rs632861	1	146551375	T	G	cg03526459	146549940	-0.320377	0.0407272	-7.86641	2e-14		NA	12	ENSG00000131778.18	CHD1L	chr1_147051483_A_G_b38	rs580852	rs580852	1.3e-10	0.42	Brain - Cerebellum		NA	15	rs6670503	1	146694421	C	A	ENSG00000131791	PRKAB2	146644129	-0.0707052	0.0132324	-5.34335	1.35532e-07
NA	12	rs648937	1	146550079	C	T	cg03526459	146549940	-0.320377	0.0407272	-7.86641	2e-14		NA	12	ENSG00000131778.18	CHD1L	chr1_147051295_A_G_b38	rs671690	rs671690	1.3e-10	0.42	Brain - Cerebellum		NA	15	rs2289575	1	146696955	G	C	ENSG00000131791	PRKAB2	146644129	-0.0680382	0.0127903	-5.31949	1.53535e-07
NA	12	rs659728	1	146549966	C	T	cg03526459	146549940	-0.320377	0.0407272	-7.86641	2e-14		NA	12	ENSG00000131778.18	CHD1L	chr1_147074056_T_G_b38	rs590286	rs590286	1.2e-10	0.44	Brain - Cerebellum		3	19	rs11239951	1	146709784	T	C	ENSG00000131791	PRKAB2	146644129	-0.0679872	0.0128105	-5.30713	1.63755e-07
NA	12	rs661116	1	146549635	T	A	cg03526459	146549940	-0.320377	0.0407272	-7.86641	2e-14		NA	12	ENSG00000131778.18	CHD1L	chr1_147057144_C_T_b38	rs517201	rs517201	6.9e-11	0.43	Brain - Cerebellum		3	19	rs6668690	1	146703177	G	A	ENSG00000131791	PRKAB2	146644129	-0.0677092	0.0127741	-5.3005	1.69509e-07
NA	12	rs675782	1	146548696	G	A	cg03526459	146549940	-0.320377	0.0407272	-7.86641	2e-14		NA	12	ENSG00000131778.18	CHD1L	chr1_147056417_G_A_b38	rs604106	rs604106	6.9e-11	0.43	Brain - Cerebellum		3	19	rs12139680	1	146703737	A	G	ENSG00000131791	PRKAB2	146644129	-0.0677092	0.0127741	-5.3005	1.69509e-07
NA	12	rs678111	1	146548161	C	T	cg03526459	146549940	-0.320377	0.0407272	-7.86641	2e-14		NA	12	ENSG00000131778.18	CHD1L	chr1_147084618_G_A_b38	rs4950358	rs4950358	2.6e-11	0.46	Brain - Cerebellum		NA	15	rs4950368	1	146576094	A	C	ENSG00000131791	PRKAB2	146644129	-0.0695078	0.0132005	-5.26553	2.03219e-07
NA	12	rs685741	1	146546051	C	A	cg03526459	146549940	-0.320377	0.0407272	-7.86641	2e-14		NA	12	ENSG00000131778.18	CHD1L	chr1_147087618_G_A_b38	rs4950361	rs4950361	1.8e-11	0.45	Brain - Cerebellum		3	19	rs11239950	1	146707729	C	T	ENSG00000131791	PRKAB2	146644129	-0.067089	0.0127516	-5.26121	2.07816e-07
NA	12	rs942689	1	146550780	C	T	cg03526459	146549940	-0.320377	0.0407272	-7.86641	2e-14		NA	12	ENSG00000131778.18	CHD1L	chr1_147073173_G_A_b38	rs604716	rs604716	2.2e-12	0.46	Brain - Cerebellum		3	19	rs10793653	1	146707564	G	A	ENSG00000131791	PRKAB2	146644129	-0.067089	0.0127516	-5.26121	2.07816e-07
NA	56	rs2477568	1	146547792	C	G	cg03526459	146549940	-0.320377	0.0407272	-7.86641	2e-14		NA	12	ENSG00000131778.18	CHD1L	chr1_147073643_G_A_b38	rs556976	rs556976	1.8e-12	0.47	Brain - Cerebellum		3	19	rs12092016	1	146716994	C	G	ENSG00000131791	PRKAB2	146644129	-0.0662888	0.0128219	-5.16995	3.31958e-07
NA	13	rs10900313	1	146560747	A	T	cg02487331	146550467	-0.319449	0.0407407	-7.84103	2.39e-14		NA	12	ENSG00000131778.18	CHD1L	chr1_147091073_G_C_b38	rs4492676	rs4492676	9e-13	0.47	Brain - Cerebellum		NA	15	rs10900326	1	146695215	C	A	ENSG00000131791	PRKAB2	146644129	-0.0663393	0.0129195	-5.13481	3.96844e-07
NA	12	rs17160592	1	146555193	C	T	cg03526459	146549940	-0.319221	0.040744	-7.83481	2.5e-14		NA	12	ENSG00000131778.18	CHD1L	chr1_147091182_C_A_b38	rs4623760	rs4623760	9e-13	0.47	Brain - Cerebellum		3	19	rs9795495	1	146704522	G	A	ENSG00000131791	PRKAB2	146644129	-0.0657505	0.0128554	-5.11461	4.39519e-07
NA	12	rs3011810	1	146553628	C	A	cg03526459	146549940	-0.319221	0.040744	-7.83481	2.5e-14		NA	12	ENSG00000131778.18	CHD1L	chr1_147079826_G_T_b38	rs632861	rs632861	7.5e-13	0.47	Brain - Cerebellum		NA	15	rs2044151	1	146667003	C	T	ENSG00000131791	PRKAB2	146644129	-0.0658304	0.0128751	-5.11298	4.4314e-07
NA	12	rs4492676	1	146562627	C	G	cg03526459	146549940	-0.319221	0.040744	-7.83481	2.5e-14		NA	12	ENSG00000131778.18	CHD1L	chr1_147076261_T_G_b38	rs2477569	rs2477569	7.1e-13	0.47	Brain - Cerebellum		NA	15	rs11578109	1	146668182	T	A	ENSG00000131791	PRKAB2	146644129	-0.0658304	0.0128751	-5.11298	4.4314e-07
NA	12	rs4494193	1	146563040	A	G	cg03526459	146549940	-0.319221	0.040744	-7.83481	2.5e-14		NA	12	ENSG00000131778.18	CHD1L	chr1_147076642_G_A_b38	rs535827	rs535827	7.1e-13	0.47	Brain - Cerebellum		3	19	rs10793652	1	146707543	G	A	ENSG00000131791	PRKAB2	146644129	-0.06514	0.012833	-5.07598	5.33843e-07
NA	12	rs4623760	1	146562736	A	C	cg03526459	146549940	-0.319221	0.040744	-7.83481	2.5e-14		NA	12	ENSG00000131778.18	CHD1L	chr1_147075862_T_G_b38	rs584107	rs584107	7.1e-13	0.47	Brain - Cerebellum		3	19	rs1890041	1	146714281	C	G	ENSG00000131791	PRKAB2	146644129	-0.0648232	0.012808	-5.06115	5.75018e-07
NA	12	rs4950302	1	146557805	C	A	cg03526459	146549940	-0.319221	0.040744	-7.83481	2.5e-14		NA	12	ENSG00000131778.18	CHD1L	chr1_147077148_A_G_b38	rs675782	rs675782	7.1e-13	0.47	Brain - Cerebellum		NA	15	rs2083719	1	146593892	G	C	ENSG00000131791	PRKAB2	146644129	-0.0658582	0.0130212	-5.05778	5.84802e-07
NA	12	rs4950354	1	146554223	C	T	cg03526459	146549940	-0.319221	0.040744	-7.83481	2.5e-14		NA	12	ENSG00000131778.18	CHD1L	chr1_147076613_T_C_b38	rs678111	rs678111	7.1e-13	0.47	Brain - Cerebellum		NA	15	rs12144240	1	146654506	C	T	ENSG00000131791	PRKAB2	146644129	-0.0632447	0.012763	-4.95532	9.71953e-07
NA	12	rs4950355	1	146554249	T	C	cg03526459	146549940	-0.319221	0.040744	-7.83481	2.5e-14		NA	12	ENSG00000131778.18	CHD1L	chr1_147074503_A_C_b38	rs685741	rs685741	7.1e-13	0.47	Brain - Cerebellum		NA	15	rs930495	1	146634514	G	T	ENSG00000131791	PRKAB2	146644129	-0.0654625	0.0132726	-4.93214	1.08901e-06
NA	12	rs4950359	1	146558743	A	C	cg03526459	146549940	-0.319221	0.040744	-7.83481	2.5e-14		NA	12	ENSG00000131778.18	CHD1L	chr1_147075131_G_A_b38	rs3011808	rs3011808	4.3e-13	0.48	Brain - Cerebellum		NA	15	rs6593739	1	146636165	A	G	ENSG00000131791	PRKAB2	146644129	-0.0654625	0.0132726	-4.93214	1.08901e-06
NA	12	rs4950360	1	146559064	A	G	cg03526459	146549940	-0.319221	0.040744	-7.83481	2.5e-14		NA	12	ENSG00000131778.18	CHD1L	chr1_147077001_C_A_b38	rs676288	rs676288	4.3e-13	0.48	Brain - Cerebellum		NA	15	rs10900321	1	146629916	T	C	ENSG00000131791	PRKAB2	146644129	-0.0654625	0.0132726	-4.93214	1.08901e-06
NA	12	rs4950362	1	146559883	G	A	cg03526459	146549940	-0.319221	0.040744	-7.83481	2.5e-14		NA	12	ENSG00000131778.18	CHD1L	chr1_147085608_G_A_b38	rs1867140	rs1867140	3.3e-13	0.48	Brain - Cerebellum		NA	15	rs1036851	1	146633750	C	T	ENSG00000131791	PRKAB2	146644129	-0.0654625	0.0132726	-4.93214	1.08901e-06
NA	12	rs56060937	1	146555403	A	G	cg03526459	146549940	-0.319221	0.040744	-7.83481	2.5e-14		NA	12	ENSG00000131778.18	CHD1L	chr1_147084476_G_A_b38	rs4950356	rs4950356	3.3e-13	0.48	Brain - Cerebellum		NA	15	rs1036850	1	146633739	A	C	ENSG00000131791	PRKAB2	146644129	-0.0654625	0.0132726	-4.93214	1.08901e-06
NA	12	rs59064267	1	146560693	A	G	cg03526459	146549940	-0.319221	0.040744	-7.83481	2.5e-14		NA	12	ENSG00000131778.18	CHD1L	chr1_147086258_A_C_b38	rs4950302	rs4950302	2.6e-13	0.47	Brain - Cerebellum		NA	15	rs7517655	1	146697394	A	G	ENSG00000131791	PRKAB2	146644129	-0.0591776	0.0128278	-4.61324	4.9726e-06
NA	12	rs618575	1	146552308	C	A	cg03526459	146549940	-0.319221	0.040744	-7.83481	2.5e-14		NA	12	ENSG00000131778.18	CHD1L	chr1_147087196_C_A_b38	rs4950359	rs4950359	2.6e-13	0.47	Brain - Cerebellum		3	19	rs35419962	1	146622596	T	C	ENSG00000131791	PRKAB2	146644129	-0.144145	0.0319117	-4.517	7.73214e-06
NA	12	rs618622	1	146552264	C	A	cg03526459	146549940	-0.319221	0.040744	-7.83481	2.5e-14		NA	12	ENSG00000131778.18	CHD1L	chr1_147088336_A_G_b38	rs4950362	rs4950362	2.6e-13	0.47	Brain - Cerebellum		3	19	rs4504949	1	146901677	A	G	ENSG00000131791	PRKAB2	146644129	-0.124469	0.0281499	-4.42166	1.18804e-05
NA	12	rs630630	1	146551926	C	T	cg03526459	146549940	-0.319221	0.040744	-7.83481	2.5e-14		NA	12	ENSG00000131778.18	CHD1L	chr1_147089146_G_A_b38	rs59064267	rs59064267	2.6e-13	0.47	Brain - Cerebellum		3	19	rs72692983	1	146811432	C	A	ENSG00000131791	PRKAB2	146644129	-0.124712	0.0285378	-4.37007	1.49401e-05
NA	12	rs632334	1	146551521	T	C	cg03526459	146549940	-0.319221	0.040744	-7.83481	2.5e-14		NA	12	ENSG00000131778.18	CHD1L	chr1_147084111_G_A_b38	rs719969	rs719969	2.6e-13	0.47	Brain - Cerebellum		3	19	rs72692981	1	146810922	G	C	ENSG00000131791	PRKAB2	146644129	-0.124712	0.0285378	-4.37007	1.49401e-05
NA	12	rs719969	1	146555660	A	G	cg03526459	146549940	-0.319221	0.040744	-7.83481	2.5e-14		NA	12	ENSG00000131778.18	CHD1L	chr1_147078777_C_G_b38	rs2477570	rs2477570	2.5e-13	0.48	Brain - Cerebellum		3	19	rs12403141	1	146750270	C	G	ENSG00000131791	PRKAB2	146644129	-0.124712	0.0285378	-4.37007	1.49401e-05
NA	43	rs510253	1	146518596	C	T	cg02487331	146550467	-0.318725	0.0407511	-7.82126	2.76e-14		NA	12	ENSG00000131778.18	CHD1L	chr1_147077593_G_A_b38	rs3011809	rs3011809	2.5e-13	0.48	Brain - Cerebellum		NA	27	rs17160264	1	146969712	T	G	ENSG00000131791	PRKAB2	146644129	-0.0817997	0.0189255	-4.32219	1.84435e-05
NA	12	rs9663073	1	146554571	G	A	cg03526459	146549940	-0.311447	0.040855	-7.62323	1.12e-13		NA	12	ENSG00000131778.18	CHD1L	chr1_147077930_G_A_b38	rs492243	rs492243	2.5e-13	0.48	Brain - Cerebellum		3	19	rs10494244	1	146741598	T	C	ENSG00000131791	PRKAB2	146644129	-0.121438	0.0283672	-4.28093	2.20802e-05
NA	12	rs9659068	1	146554574	C	T	cg03526459	146549940	-0.309374	0.0408841	-7.5671	1.65e-13		NA	12	ENSG00000131778.18	CHD1L	chr1_147077979_C_T_b38	rs493000	rs493000	2.5e-13	0.48	Brain - Cerebellum		NA	25	rs61838368	1	146963986	T	C	ENSG00000131791	PRKAB2	146644129	-0.0805511	0.0189667	-4.24697	2.5577e-05
NA	43	rs510253	1	146518596	C	T	cg03526459	146549940	-0.309357	0.0408844	-7.56663	1.66e-13		NA	12	ENSG00000131778.18	CHD1L	chr1_147078144_G_C_b38	rs494122	rs494122	2.5e-13	0.48	Brain - Cerebellum		NA	27	rs61838369	1	146964465	C	G	ENSG00000131791	PRKAB2	146644129	-0.0805511	0.0189667	-4.24697	2.5577e-05
NA	11	rs525913	1	146515073	A	G	cg03526459	146549940	-0.308329	0.0408987	-7.53884	2.01e-13		NA	12	ENSG00000131778.18	CHD1L	chr1_147078531_T_C_b38	rs648937	rs648937	2.5e-13	0.48	Brain - Cerebellum		NA	27	rs1874422	1	146964543	G	A	ENSG00000131791	PRKAB2	146644129	-0.0805511	0.0189667	-4.24697	2.5577e-05
NA	11	rs557228	1	146516341	G	T	cg03526459	146549940	-0.308329	0.0408987	-7.53884	2.01e-13		NA	12	ENSG00000131778.18	CHD1L	chr1_147078418_T_C_b38	rs659728	rs659728	2.5e-13	0.48	Brain - Cerebellum		NA	27	rs17160254	1	146964433	C	T	ENSG00000131791	PRKAB2	146644129	-0.0805511	0.0189667	-4.24697	2.5577e-05
NA	13	rs11239930	1	146560564	A	G	cg02487331	146550467	-0.294967	0.0410805	-7.18022	2.31e-12		NA	12	ENSG00000131778.18	CHD1L	chr1_147078087_A_T_b38	rs661116	rs661116	2.5e-13	0.48	Brain - Cerebellum		NA	15	rs72706473	1	146623600	C	T	ENSG00000131778	CHD1L	146714304	-0.0587251	0.0140978	-4.16554	3.62411e-05
NA	12	rs56359955	1	146565981	A	G	cg03526459	146549940	-0.294607	0.0410853	-7.17062	2.46e-12		NA	12	ENSG00000131778.18	CHD1L	chr1_147079231_T_C_b38	rs942689	rs942689	2.5e-13	0.48	Brain - Cerebellum		NA	15	rs7532904	1	146608751	A	C	ENSG00000131778	CHD1L	146714304	-0.0575577	0.0139041	-4.13963	4.04417e-05
NA	43	rs1853782	1	146508774	C	T	cg02487331	146550467	-0.293978	0.0410936	-7.15388	2.76e-12		NA	12	ENSG00000131778.18	CHD1L	chr1_147091474_G_A_b38	rs4494193	rs4494193	1.9e-13	0.49	Brain - Cerebellum		NA	15	rs7526343	1	146608873	C	G	ENSG00000131778	CHD1L	146714304	-0.0575577	0.0139041	-4.13963	4.04417e-05
NA	43	rs1853782	1	146508774	C	T	cg03526459	146549940	-0.292957	0.041107	-7.12669	3.3e-12		NA	12	ENSG00000131778.18	CHD1L	chr1_147093550_G_A_b38	rs976621	rs976621	1.9e-13	0.49	Brain - Cerebellum		NA	15	rs7523450	1	146608130	T	G	ENSG00000131778	CHD1L	146714304	-0.0575577	0.0139041	-4.13963	4.04417e-05
NA	12	rs4950358	1	146556165	A	G	cg02487331	146550467	-0.258666	0.0415302	-6.22839	9.47e-10		NA	12	ENSG00000131778.18	CHD1L	chr1_147093561_T_A_b38	rs976622	rs976622	1.9e-13	0.49	Brain - Cerebellum		NA	15	rs4397700	1	146610792	T	C	ENSG00000131778	CHD1L	146714304	-0.0575577	0.0139041	-4.13963	4.04417e-05
NA	12	rs4950361	1	146559165	A	G	cg02487331	146550467	-0.257198	0.041547	-6.19052	1.19e-09		NA	12	ENSG00000131778.18	CHD1L	chr1_147083644_T_C_b38	rs17160592	rs17160592	1.5e-13	0.48	Brain - Cerebellum		NA	15	rs2184875	1	146610310	C	A	ENSG00000131778	CHD1L	146714304	-0.0575577	0.0139041	-4.13963	4.04417e-05
NA	12	rs551568	1	146544600	G	A	cg02487331	146550467	-0.25435	0.0415794	-6.1172	1.83e-09		NA	12	ENSG00000131778.18	CHD1L	chr1_147082079_A_C_b38	rs3011810	rs3011810	1.5e-13	0.48	Brain - Cerebellum		NA	15	rs1561878	1	146590335	A	G	ENSG00000131778	CHD1L	146714304	-0.0575577	0.0139041	-4.13963	4.04417e-05
NA	12	rs590286	1	146545604	G	T	cg02487331	146550467	-0.253472	0.0415893	-6.09465	2.09e-09		NA	12	ENSG00000131778.18	CHD1L	chr1_147082674_T_C_b38	rs4950354	rs4950354	1.5e-13	0.48	Brain - Cerebellum		NA	15	rs12028032	1	146596210	G	A	ENSG00000131778	CHD1L	146714304	-0.0575577	0.0139041	-4.13963	4.04417e-05
NA	12	rs976620	1	146564908	A	C	cg02487331	146550467	-0.240283	0.0417338	-5.75752	1.43e-08		NA	12	ENSG00000131778.18	CHD1L	chr1_147082700_C_T_b38	rs4950355	rs4950355	1.5e-13	0.48	Brain - Cerebellum		NA	15	rs6689252	1	146584020	A	G	ENSG00000131778	CHD1L	146714304	-0.0579811	0.0140172	-4.13644	4.09905e-05
NA	12	rs976621	1	146565116	A	G	cg02487331	146550467	-0.239112	0.0417462	-5.72776	1.69e-08		NA	12	ENSG00000131778.18	CHD1L	chr1_147087517_G_A_b38	rs4950360	rs4950360	1.5e-13	0.48	Brain - Cerebellum		NA	15	rs6593736	1	146576167	T	C	ENSG00000131778	CHD1L	146714304	-0.0579811	0.0140172	-4.13644	4.09905e-05
NA	12	rs976622	1	146565127	A	T	cg02487331	146550467	-0.239112	0.0417462	-5.72776	1.69e-08		NA	12	ENSG00000131778.18	CHD1L	chr1_147083854_G_A_b38	rs56060937	rs56060937	1.5e-13	0.48	Brain - Cerebellum		NA	15	rs60153055	1	146579168	T	C	ENSG00000131778	CHD1L	146714304	-0.0579811	0.0140172	-4.13644	4.09905e-05
NA	12	rs671690	1	146522857	G	A	cg02487331	146550467	-0.238201	0.0417558	-5.70461	1.92e-08		NA	12	ENSG00000131778.18	CHD1L	chr1_147080759_A_C_b38	rs618575	rs618575	1.5e-13	0.48	Brain - Cerebellum		NA	15	rs58616672	1	146574897	T	G	ENSG00000131778	CHD1L	146714304	-0.0579811	0.0140172	-4.13644	4.09905e-05
NA	12	rs1596236	1	146560019	A	G	cg02487331	146550467	-0.236621	0.0417724	-5.66452	2.4e-08		NA	12	ENSG00000131778.18	CHD1L	chr1_147080715_A_C_b38	rs618622	rs618622	1.5e-13	0.48	Brain - Cerebellum		NA	15	rs2003276	1	146572509	T	C	ENSG00000131778	CHD1L	146714304	-0.0579811	0.0140172	-4.13644	4.09905e-05
NA	12	rs1867140	1	146557155	A	G	cg02487331	146550467	-0.236621	0.0417724	-5.66452	2.4e-08		NA	12	ENSG00000131778.18	CHD1L	chr1_147080377_T_C_b38	rs630630	rs630630	1.5e-13	0.48	Brain - Cerebellum		NA	15	rs1822307	1	146570427	A	G	ENSG00000131778	CHD1L	146714304	-0.0579811	0.0140172	-4.13644	4.09905e-05
NA	12	rs35227958	1	146562931	T	G	cg02487331	146550467	-0.236621	0.0417724	-5.66452	2.4e-08		NA	12	ENSG00000131778.18	CHD1L	chr1_147079972_C_T_b38	rs632334	rs632334	1.5e-13	0.48	Brain - Cerebellum		NA	15	rs12408582	1	146578655	G	C	ENSG00000131778	CHD1L	146714304	-0.0579811	0.0140172	-4.13644	4.09905e-05
NA	12	rs4950301	1	146557470	C	A	cg02487331	146550467	-0.236621	0.0417724	-5.66452	2.4e-08		NA	12	ENSG00000131778.18	CHD1L	chr1_147078222_C_T_b38	rs660604	rs660604	1.5e-13	0.48	Brain - Cerebellum		NA	15	rs12042249	1	146573150	T	C	ENSG00000131778	CHD1L	146714304	-0.0579811	0.0140172	-4.13644	4.09905e-05
NA	12	rs4950303	1	146562042	C	A	cg02487331	146550467	-0.236621	0.0417724	-5.66452	2.4e-08		NA	12	ENSG00000131778.18	CHD1L	chr1_147083025_T_C_b38	rs9659068	rs9659068	1.5e-13	0.48	Brain - Cerebellum		NA	15	rs1816802	1	146650058	C	T	ENSG00000131778	CHD1L	146714304	-0.0557054	0.013946	-3.99438	7.39989e-05
NA	12	rs4950356	1	146556025	A	G	cg02487331	146550467	-0.236621	0.0417724	-5.66452	2.4e-08		NA	12	ENSG00000131778.18	CHD1L	chr1_147083022_A_G_b38	rs9663073	rs9663073	1.5e-13	0.48	Brain - Cerebellum		NA	28	rs6685325	1	146984386	C	G	ENSG00000131791	PRKAB2	146644129	-0.0718028	0.0180423	-3.97969	7.858e-05
NA	12	rs4950364	1	146560381	G	A	cg02487331	146550467	-0.236621	0.0417724	-5.66452	2.4e-08		NA	12	ENSG00000131778.18	CHD1L	chr1_147088472_G_A_b38	rs1596236	rs1596236	9.1e-14	0.48	Brain - Cerebellum		NA	28	rs17160305	1	146981725	A	G	ENSG00000131791	PRKAB2	146644129	-0.0718028	0.0180423	-3.97969	7.858e-05
NA	12	rs72706414	1	146561044	C	T	cg02487331	146550467	-0.236621	0.0417724	-5.66452	2.4e-08		NA	12	ENSG00000131778.18	CHD1L	chr1_147090495_A_C_b38	rs4950303	rs4950303	9.1e-14	0.48	Brain - Cerebellum		NA	28	rs17160295	1	146977954	T	C	ENSG00000131791	PRKAB2	146644129	-0.0718028	0.0180423	-3.97969	7.858e-05
NA	12	rs78894055	1	146534504	T	C	cg02487331	146550467	-0.235779	0.0417812	-5.64319	2.7e-08		NA	12	ENSG00000131778.18	CHD1L	chr1_147088834_A_G_b38	rs4950364	rs4950364	9.1e-14	0.48	Brain - Cerebellum		NA	28	rs17160291	1	146977620	T	C	ENSG00000131791	PRKAB2	146644129	-0.0718028	0.0180423	-3.97969	7.858e-05
NA	12	rs17160592	1	146555193	C	T	cg02487331	146550467	-0.235441	0.0417848	-5.63461	2.83e-08		NA	12	ENSG00000131778.18	CHD1L	chr1_147091365_G_T_b38	rs35227958	rs35227958	6.6e-14	0.5	Brain - Cerebellum		NA	51	rs2015856	1	146695747	A	G	ENSG00000131778	CHD1L	146714304	-0.055233	0.0139218	-3.96738	8.26264e-05
NA	12	rs3011810	1	146553628	C	A	cg02487331	146550467	-0.235441	0.0417848	-5.63461	2.83e-08		NA	12	ENSG00000131778.18	CHD1L	chr1_147093342_C_A_b38	rs976620	rs976620	6.6e-14	0.5	Brain - Cerebellum		3	19	rs72691008	1	146708291	A	G	ENSG00000131791	PRKAB2	146644129	-0.11678	0.0301304	-3.87582	0.000119543
NA	12	rs4492676	1	146562627	C	G	cg02487331	146550467	-0.235441	0.0417848	-5.63461	2.83e-08		NA	12	ENSG00000131778.18	CHD1L	chr1_147078365_T_C_b38	rs660096	rs660096	1.6e-15	0.53	Brain - Cerebellum		3	19	rs6689934	1	146636607	A	C	ENSG00000131791	PRKAB2	146644129	-0.115567	0.0299029	-3.86474	0.000124941
NA	12	rs4494193	1	146563040	A	G	cg02487331	146550467	-0.235441	0.0417848	-5.63461	2.83e-08		NA	12	ENSG00000131778.18	CHD1L	chr1_147085923_A_C_b38	rs4950301	rs4950301	9e-16	0.53	Brain - Cerebellum		3	19	rs79220908	1	146657213	G	T	ENSG00000131791	PRKAB2	146644129	-0.122178	0.0316607	-3.85899	0.000127834
NA	12	rs4623760	1	146562736	A	C	cg02487331	146550467	-0.235441	0.0417848	-5.63461	2.83e-08		NA	12	ENSG00000131778.18	CHD1L	chr1_147089497_T_C_b38	rs72706414	rs72706414	9e-16	0.53	Brain - Cerebellum		NA	25	rs7551565	1	146953264	C	T	ENSG00000131791	PRKAB2	146644129	-0.078229	0.0203237	-3.84915	0.000132937
NA	12	rs4950302	1	146557805	C	A	cg02487331	146550467	-0.235441	0.0417848	-5.63461	2.83e-08		NA	12	ENSG00000131778.18	CHD1L	chr1_147094415_G_A_b38	rs56359955	rs56359955	4.8e-16	0.55	Brain - Cerebellum		NA	25	rs61841199	1	146954482	A	G	ENSG00000131791	PRKAB2	146644129	-0.078229	0.0203237	-3.84915	0.000132937
NA	12	rs4950354	1	146554223	C	T	cg02487331	146550467	-0.235441	0.0417848	-5.63461	2.83e-08		NA	13	ENSG00000180867.10	PDIA3P1	chr1:146560564	rs11239930	rs11239930	8.71655e-05	0.326085	Brain - Cerebellum		NA	25	rs34177207	1	146943343	T	C	ENSG00000131778	CHD1L	146714304	0.049563	0.0129539	3.82612	0.000145632
NA	12	rs4950355	1	146554249	T	C	cg02487331	146550467	-0.235441	0.0417848	-5.63461	2.83e-08		NA	13	ENSG00000237188.3	RP11-337C18.8	chr1:146560564	rs11239930	rs11239930	3.64875e-06	0.189856	Nerve - Tibial		NA	25	rs17160256	1	146967196	T	G	ENSG00000131791	PRKAB2	146644129	-0.0748699	0.0197374	-3.7933	0.000165716
NA	12	rs4950359	1	146558743	A	C	cg02487331	146550467	-0.235441	0.0417848	-5.63461	2.83e-08		NA	13	ENSG00000225603.3	RP11-325P15.1	chr1:146560564	rs11239930	rs11239930	1.9852e-06	-0.424334	Brain - Cerebellum		NA	22	rs945742	1	146785157	G	A	ENSG00000131778	CHD1L	146714304	0.0403501	0.0107626	3.74909	0.000196926
NA	12	rs4950360	1	146559064	A	G	cg02487331	146550467	-0.235441	0.0417848	-5.63461	2.83e-08		NA	13	ENSG00000131778.18	CHD1L	chr1_147089017_G_A_b38	rs11239930	rs11239930	6.5e-07	0.31	Brain - Cerebellum		NA	22	rs80070044	1	146801969	A	G	ENSG00000131778	CHD1L	146714304	0.0403501	0.0107626	3.74909	0.000196926
NA	12	rs4950362	1	146559883	G	A	cg02487331	146550467	-0.235441	0.0417848	-5.63461	2.83e-08		NA	13	ENSG00000131778.18	CHD1L	chr1:146560564	rs11239930	rs11239930	6.49674e-07	0.314851	Brain - Cerebellum		NA	22	rs78681047	1	146792732	A	G	ENSG00000131778	CHD1L	146714304	0.0403501	0.0107626	3.74909	0.000196926
NA	12	rs56060937	1	146555403	A	G	cg02487331	146550467	-0.235441	0.0417848	-5.63461	2.83e-08		NA	13	ENSG00000131791.7	PRKAB2	chr1_147089017_G_A_b38	rs11239930	rs11239930	5e-07	-0.19	Brain - Cerebellar Hemisphere		NA	22	rs77118461	1	146792436	A	G	ENSG00000131778	CHD1L	146714304	0.0403501	0.0107626	3.74909	0.000196926
NA	12	rs59064267	1	146560693	A	G	cg02487331	146550467	-0.235441	0.0417848	-5.63461	2.83e-08		NA	13	ENSG00000131791.7	PRKAB2	chr1:146560564	rs11239930	rs11239930	4.95305e-07	-0.19245	Brain - Cerebella Hemisphere		NA	22	rs76236778	1	146783093	A	G	ENSG00000131778	CHD1L	146714304	0.0403501	0.0107626	3.74909	0.000196926
NA	12	rs618575	1	146552308	C	A	cg02487331	146550467	-0.235441	0.0417848	-5.63461	2.83e-08		NA	13	ENSG00000227242.4	NBPF13P	chr1:146560564	rs11239930	rs11239930	4.32593e-07	-0.461942	Brain - Cerebellum		NA	22	rs76236344	1	146769674	A	G	ENSG00000131778	CHD1L	146714304	0.0403501	0.0107626	3.74909	0.000196926
NA	12	rs618622	1	146552264	C	A	cg02487331	146550467	-0.235441	0.0417848	-5.63461	2.83e-08		NA	13	ENSG00000278811.4	LINC00624	chr1:146560564	rs11239930	rs11239930	1.76228e-10	0.495866	Brain - Cerebellum		NA	22	rs72692980	1	146809568	G	A	ENSG00000131778	CHD1L	146714304	0.0403501	0.0107626	3.74909	0.000196926
NA	12	rs630630	1	146551926	C	T	cg02487331	146550467	-0.235441	0.0417848	-5.63461	2.83e-08		4	14	ENSG00000268043.7	NBPF12	chr1_147107953_C_A_b38	rs55963049	rs55963049	0.000181067	-0.284823	Nerve - Tibial		NA	22	rs72692979	1	146807832	C	T	ENSG00000131778	CHD1L	146714304	0.0403501	0.0107626	3.74909	0.000196926
NA	12	rs632334	1	146551521	T	C	cg02487331	146550467	-0.235441	0.0417848	-5.63461	2.83e-08		4	14	ENSG00000180867.10	PDIA3P1	chr1:146570006	rs61838936	rs61838936	0.000131255	0.352783	Brain - Cerebellum		NA	22	rs72692975	1	146805238	A	G	ENSG00000131778	CHD1L	146714304	0.0403501	0.0107626	3.74909	0.000196926
NA	12	rs719969	1	146555660	A	G	cg02487331	146550467	-0.235441	0.0417848	-5.63461	2.83e-08		4	14	ENSG00000227242.4	NBPF13P	chr1_147107953_C_A_b38	rs55963049	rs55963049	6.5e-05	-0.41	Brain - Cerebellum		NA	22	rs72692973	1	146805013	G	A	ENSG00000131778	CHD1L	146714304	0.0403501	0.0107626	3.74909	0.000196926
NA	12	rs2584952	1	146537660	C	T	cg02487331	146550467	-0.234266	0.041797	-5.60487	3.32e-08		4	14	ENSG00000227242.4	NBPF13P	chr1:146570006	rs61838936	rs61838936	6.48383e-05	-0.410513	Brain - Cerebellum		NA	22	rs72692971	1	146804820	C	T	ENSG00000131778	CHD1L	146714304	0.0403501	0.0107626	3.74909	0.000196926
NA	12	rs3011803	1	146525837	G	A	cg02487331	146550467	-0.234266	0.041797	-5.60487	3.32e-08		4	14	ENSG00000131791.7	PRKAB2	chr1:146589293	rs61838936	rs4950305	6.15264e-05	-0.173763	Brain - Cerebellar Hemisphere		NA	22	rs72692970	1	146804618	T	C	ENSG00000131778	CHD1L	146714304	0.0403501	0.0107626	3.74909	0.000196926
NA	12	rs580852	1	146523045	G	A	cg02487331	146550467	-0.234266	0.041797	-5.60487	3.32e-08		4	14	ENSG00000131781.12	FMO5	chr1:146584161	rs61838936	rs1813002	5.36894e-05	0.286357	Brain - Cerebella Hemisphere		NA	22	rs72692968	1	146804615	A	G	ENSG00000131778	CHD1L	146714304	0.0403501	0.0107626	3.74909	0.000196926
NA	12	rs604106	1	146527979	A	G	cg02487331	146550467	-0.234266	0.041797	-5.60487	3.32e-08		4	14	ENSG00000225603.3	RP11-325P15.1	chr1_147107953_C_A_b38	rs55963049	rs55963049	2.9e-05	-0.42	Brain - Cerebellum		NA	22	rs72692965	1	146803815	T	C	ENSG00000131778	CHD1L	146714304	0.0403501	0.0107626	3.74909	0.000196926
NA	12	rs72704299	1	146534901	T	C	cg02487331	146550467	-0.234266	0.041797	-5.60487	3.32e-08		4	14	ENSG00000225603.3	RP11-325P15.1	chr1:146570006	rs61838936	rs61838936	2.87897e-05	-0.416995	Brain - Cerebellum		NA	22	rs72692963	1	146802821	C	G	ENSG00000131778	CHD1L	146714304	0.0403501	0.0107626	3.74909	0.000196926
NA	12	rs517201	1	146528706	T	C	cg02487331	146550467	-0.233431	0.0418056	-5.58373	3.73e-08		4	14	ENSG00000180867.10	PDIA3P1	chr1_147107953_C_A_b38	rs55963049	rs55963049	7.1e-07	0.24	Nerve - Tibial		NA	22	rs72692953	1	146793135	G	A	ENSG00000131778	CHD1L	146714304	0.0403501	0.0107626	3.74909	0.000196926
NA	12	rs9659068	1	146554574	C	T	cg02487331	146550467	-0.232899	0.0418111	-5.57026	4.01e-08		NA	14	ENSG00000131791.7	PRKAB2	chr1_147246045_C_T_b38	rs11239954	rs11239954	3.1e-07	-0.17	Nerve - Tibial		NA	22	rs72692951	1	146792269	A	G	ENSG00000131778	CHD1L	146714304	0.0403501	0.0107626	3.74909	0.000196926
NA	12	rs9663073	1	146554571	G	A	cg02487331	146550467	-0.232339	0.0418168	-5.55611	4.33e-08		4	14	ENSG00000131791.7	PRKAB2	chr1_147111986_G_A_b38	rs6686480	rs6686480	3.6e-09	-0.2	Nerve - Tibial		NA	22	rs72692948	1	146792016	C	T	ENSG00000131778	CHD1L	146714304	0.0403501	0.0107626	3.74909	0.000196926
NA	12	rs3011808	1	146546679	A	G	cg02487331	146550467	-0.230064	0.0418401	-5.49864	5.91e-08		4	14	ENSG00000237188.3	RP11-337C18.8	chr1:146570006	rs61838936	rs61838936	2.63532e-09	0.519117	Brain - Putemen		NA	22	rs72692946	1	146791684	T	C	ENSG00000131778	CHD1L	146714304	0.0403501	0.0107626	3.74909	0.000196926
NA	12	rs660096	1	146549913	C	T	cg02487331	146550467	-0.230064	0.0418401	-5.49864	5.91e-08		4	14	ENSG00000131791.7	PRKAB2	chr1_147107953_C_A_b38	rs55963049	rs55963049	1.3e-09	-0.21	Nerve - Tibial		NA	22	rs72692942	1	146790180	T	C	ENSG00000131778	CHD1L	146714304	0.0403501	0.0107626	3.74909	0.000196926
NA	12	rs660604	1	146549770	T	C	cg02487331	146550467	-0.230064	0.0418401	-5.49864	5.91e-08		4	14	ENSG00000131791.7	PRKAB2	chr1_147107953_C_A_b38	rs55963049	rs55963049	1.3e-09	-0.21	Nerve - Tibial		NA	22	rs72692920	1	146780214	T	C	ENSG00000131778	CHD1L	146714304	0.0403501	0.0107626	3.74909	0.000196926
NA	12	rs676288	1	146548549	A	C	cg02487331	146550467	-0.230064	0.0418401	-5.49864	5.91e-08		4	14	ENSG00000131791.7	PRKAB2	chr1_147098422_C_T_b38	rs61838936	rs61838936	1.3e-09	-0.21	Nerve - Tibial		NA	22	rs72692917	1	146776087	T	A	ENSG00000131778	CHD1L	146714304	0.0403501	0.0107626	3.74909	0.000196926
NA	12	rs2477569	1	146547809	G	T	cg02487331	146550467	-0.228779	0.0418531	-5.46624	7.03e-08		4	14	ENSG00000131791.7	PRKAB2	chr1_147123139_C_T_b38	rs17355509	rs17355509	9.4e-10	-0.21	Nerve - Tibial		NA	22	rs72692914	1	146774637	A	T	ENSG00000131778	CHD1L	146714304	0.0403501	0.0107626	3.74909	0.000196926
NA	12	rs2477570	1	146550326	G	C	cg02487331	146550467	-0.228779	0.0418531	-5.46624	7.03e-08		4	14	ENSG00000131791.7	PRKAB2	chr1_147107992_C_T_b38	rs17355398	rs17355398	8.3e-10	-0.2	Nerve - Tibial		NA	22	rs72692907	1	146773610	G	A	ENSG00000131778	CHD1L	146714304	0.0403501	0.0107626	3.74909	0.000196926
NA	12	rs3011809	1	146549141	A	G	cg02487331	146550467	-0.228779	0.0418531	-5.46624	7.03e-08		4	14	ENSG00000131791.7	PRKAB2	chr1_147108106_A_G_b38	rs55791847	rs55791847	8.3e-10	-0.2	Nerve - Tibial		NA	22	rs72692905	1	146773253	T	C	ENSG00000131778	CHD1L	146714304	0.0403501	0.0107626	3.74909	0.000196926
NA	12	rs492243	1	146549478	A	G	cg02487331	146550467	-0.228779	0.0418531	-5.46624	7.03e-08		4	14	ENSG00000131791.7	PRKAB2	chr1_147107677_G_C_b38	rs55828524	rs55828524	8.3e-10	-0.2	Nerve - Tibial		NA	22	rs72692904	1	146773136	A	T	ENSG00000131778	CHD1L	146714304	0.0403501	0.0107626	3.74909	0.000196926
NA	12	rs493000	1	146549527	T	C	cg02487331	146550467	-0.228779	0.0418531	-5.46624	7.03e-08		4	14	ENSG00000131791.7	PRKAB2	chr1_147106307_C_T_b38	rs56012243	rs56012243	8.3e-10	-0.2	Nerve - Tibial		NA	22	rs72691102	1	146772888	T	A	ENSG00000131778	CHD1L	146714304	0.0403501	0.0107626	3.74909	0.000196926
NA	12	rs494122	1	146549692	C	G	cg02487331	146550467	-0.228779	0.0418531	-5.46624	7.03e-08		4	14	ENSG00000131791.7	PRKAB2	chr1_147105943_G_A_b38	rs61838938	rs61838938	8.3e-10	-0.2	Nerve - Tibial		NA	22	rs72691098	1	146771840	A	G	ENSG00000131778	CHD1L	146714304	0.0403501	0.0107626	3.74909	0.000196926
NA	12	rs535827	1	146548190	A	G	cg02487331	146550467	-0.228779	0.0418531	-5.46624	7.03e-08		4	14	ENSG00000131791.7	PRKAB2	chr1_147176645_C_T_b38	rs4950382	rs4950382	4.5e-10	-0.2	Nerve - Tibial		NA	22	rs72691097	1	146771388	T	C	ENSG00000131778	CHD1L	146714304	0.0403501	0.0107626	3.74909	0.000196926
NA	12	rs556976	1	146545191	A	G	cg02487331	146550467	-0.228779	0.0418531	-5.46624	7.03e-08		4	14	ENSG00000131791.7	PRKAB2	chr1_147098492_G_A_b38	rs7514808	rs7514808	2.2e-10	-0.21	Nerve - Tibial		NA	22	rs72691095	1	146769990	C	G	ENSG00000131778	CHD1L	146714304	0.0403501	0.0107626	3.74909	0.000196926
NA	12	rs584107	1	146547410	G	T	cg02487331	146550467	-0.228779	0.0418531	-5.46624	7.03e-08		4	14	ENSG00000131791.7	PRKAB2	chr1_147100789_T_A_b38	rs61838937	rs61838937	2.2e-10	-0.2	Nerve - Tibial		NA	22	rs72691093	1	146769662	T	C	ENSG00000131778	CHD1L	146714304	0.0403501	0.0107626	3.74909	0.000196926
NA	12	rs604716	1	146544721	A	G	cg02487331	146550467	-0.228779	0.0418531	-5.46624	7.03e-08		4	14	ENSG00000237188.3	RP11-337C18.8	chr1_147107953_C_A_b38	rs55963049	rs55963049	3.7e-12	0.31	Nerve - Tibial		NA	22	rs66580541	1	146780541	G	T	ENSG00000131778	CHD1L	146714304	0.0403501	0.0107626	3.74909	0.000196926
NA	12	rs632861	1	146551375	T	G	cg02487331	146550467	-0.228779	0.0418531	-5.46624	7.03e-08		4	14	ENSG00000131778.18	CHD1L	chr1_147107992_C_T_b38	rs17355398	rs17355398	2.2e-18	0.54	Brain - Cerebellum		NA	22	rs4950409	1	146807614	C	G	ENSG00000131778	CHD1L	146714304	0.0403501	0.0107626	3.74909	0.000196926
NA	12	rs648937	1	146550079	C	T	cg02487331	146550467	-0.228779	0.0418531	-5.46624	7.03e-08		4	14	ENSG00000131778.18	CHD1L	chr1_147108106_A_G_b38	rs55791847	rs55791847	2.2e-18	0.54	Brain - Cerebellum		NA	22	rs4950404	1	146791552	G	A	ENSG00000131778	CHD1L	146714304	0.0403501	0.0107626	3.74909	0.000196926
NA	12	rs659728	1	146549966	C	T	cg02487331	146550467	-0.228779	0.0418531	-5.46624	7.03e-08		4	14	ENSG00000131778.18	CHD1L	chr1_147107677_G_C_b38	rs55828524	rs55828524	2.2e-18	0.54	Brain - Cerebellum		NA	22	rs4950403	1	146791441	C	T	ENSG00000131778	CHD1L	146714304	0.0403501	0.0107626	3.74909	0.000196926
NA	12	rs661116	1	146549635	T	A	cg02487331	146550467	-0.228779	0.0418531	-5.46624	7.03e-08		4	14	ENSG00000131778.18	CHD1L	chr1_147106307_C_T_b38	rs56012243	rs56012243	2.2e-18	0.54	Brain - Cerebellum		NA	22	rs4950402	1	146791402	G	T	ENSG00000131778	CHD1L	146714304	0.0403501	0.0107626	3.74909	0.000196926
NA	12	rs675782	1	146548696	G	A	cg02487331	146550467	-0.228779	0.0418531	-5.46624	7.03e-08		4	14	ENSG00000131778.18	CHD1L	chr1_147105943_G_A_b38	rs61838938	rs61838938	2.2e-18	0.54	Brain - Cerebellum		NA	22	rs4950401	1	146791289	A	G	ENSG00000131778	CHD1L	146714304	0.0403501	0.0107626	3.74909	0.000196926
NA	12	rs678111	1	146548161	C	T	cg02487331	146550467	-0.228779	0.0418531	-5.46624	7.03e-08		4	14	ENSG00000131778.18	CHD1L	chr1_147111986_G_A_b38	rs6686480	rs6686480	2.7e-20	0.57	Brain - Cerebellum		NA	22	rs4950400	1	146791101	G	C	ENSG00000131778	CHD1L	146714304	0.0403501	0.0107626	3.74909	0.000196926
NA	12	rs685741	1	146546051	C	A	cg02487331	146550467	-0.228779	0.0418531	-5.46624	7.03e-08		4	14	ENSG00000131778.18	CHD1L	chr1_147098492_G_A_b38	rs7514808	rs7514808	2.5e-20	0.58	Brain - Cerebellum		NA	22	rs4950399	1	146791020	G	A	ENSG00000131778	CHD1L	146714304	0.0403501	0.0107626	3.74909	0.000196926
NA	12	rs942689	1	146550780	C	T	cg02487331	146550467	-0.228779	0.0418531	-5.46624	7.03e-08		4	14	ENSG00000131778.18	CHD1L	chr1_147176645_C_T_b38	rs4950382	rs4950382	2.3e-21	0.6	Brain - Cerebellum		NA	22	rs4950317	1	146782112	T	C	ENSG00000131778	CHD1L	146714304	0.0403501	0.0107626	3.74909	0.000196926
NA	56	rs2477568	1	146547792	C	G	cg02487331	146550467	-0.228779	0.0418531	-5.46624	7.03e-08		4	14	ENSG00000131778.18	CHD1L	chr1_147100789_T_A_b38	rs61838937	rs61838937	1.5e-21	0.58	Brain - Cerebellum		NA	22	rs4568882	1	146788598	G	T	ENSG00000131778	CHD1L	146714304	0.0403501	0.0107626	3.74909	0.000196926
4	14	rs17355509	1	146594721	T	C	cg03526459	146549940	-0.218253	0.0419569	-5.20184	2.8e-07		4	14	ENSG00000131778.18	CHD1L	chr1_147123139_C_T_b38	rs17355509	rs17355509	7e-22	0.61	Brain - Cerebellum		NA	22	rs4453096	1	146788287	G	A	ENSG00000131778	CHD1L	146714304	0.0403501	0.0107626	3.74909	0.000196926
NA	12	rs56359955	1	146565981	A	G	cg02487331	146550467	-0.211846	0.0420175	-5.04185	6.3e-07		NA	14	ENSG00000131778.18	CHD1L	chr1_147246045_C_T_b38	rs11239954	rs11239954	3.3e-22	0.62	Brain - Cerebellum		NA	22	rs4373796	1	146788460	G	C	ENSG00000131778	CHD1L	146714304	0.0403501	0.0107626	3.74909	0.000196926
4	14	rs61838936	1	146570006	T	C	cg03526459	146549940	-0.208392	0.0420495	-4.95588	9.65e-07		4	14	ENSG00000131778.18	CHD1L	chr1:146570006	rs61838936	rs61838936	2.41633e-24	0.640107	Brain - Cerebellum		NA	22	rs36151811	1	146798170	T	G	ENSG00000131778	CHD1L	146714304	0.0403501	0.0107626	3.74909	0.000196926
4	14	rs61838937	1	146572373	A	T	cg03526459	146549940	-0.208392	0.0420495	-4.95588	9.65e-07		4	14	ENSG00000131778.18	CHD1L	chr1_147107953_C_A_b38	rs55963049	rs55963049	2.4e-24	0.64	Brain - Cerebellum		NA	22	rs2883324	1	146788870	C	T	ENSG00000131778	CHD1L	146714304	0.0403501	0.0107626	3.74909	0.000196926
4	14	rs7514808	1	146570076	A	G	cg03526459	146549940	-0.208392	0.0420495	-4.95588	9.65e-07		4	14	ENSG00000131778.18	CHD1L	chr1_147107953_C_A_b38	rs55963049	rs55963049	2.4e-24	0.64	Brain - Cerebellum		NA	22	rs2883323	1	146788708	C	T	ENSG00000131778	CHD1L	146714304	0.0403501	0.0107626	3.74909	0.000196926
4	14	rs17355398	1	146579574	T	C	cg03526459	146549940	-0.205365	0.042077	-4.88071	1.39e-06		4	14	ENSG00000131778.18	CHD1L	chr1_147098422_C_T_b38	rs61838936	rs61838936	2.4e-24	0.64	Brain - Cerebellum		NA	22	rs17356492	1	146767770	C	T	ENSG00000131778	CHD1L	146714304	0.0403501	0.0107626	3.74909	0.000196926
4	14	rs55791847	1	146579688	G	A	cg03526459	146549940	-0.205365	0.042077	-4.88071	1.39e-06		4	14	ENSG00000278811.4	LINC00624	chr1_147107953_C_A_b38	rs55963049	rs55963049	3.3e-28	0.85	Brain - Cerebellum		NA	22	rs116479391	1	146792659	T	C	ENSG00000131778	CHD1L	146714304	0.0403501	0.0107626	3.74909	0.000196926
4	14	rs55828524	1	146579259	C	G	cg03526459	146549940	-0.205365	0.042077	-4.88071	1.39e-06		4	14	ENSG00000278811.4	LINC00624	chr1:146570006	rs61838936	rs61838936	3.27597e-28	0.850149	Brain - Cerebellum		NA	22	rs115931696	1	146789398	A	G	ENSG00000131778	CHD1L	146714304	0.0403501	0.0107626	3.74909	0.000196926
4	14	rs55963049	1	146579535	A	C	cg03526459	146549940	-0.205365	0.042077	-4.88071	1.39e-06		NA	15	ENSG00000131778.18	CHD1L	chr1_147225363_C_G_b38	rs2289575	rs2289575	5.4e-06	0.29	Brain - Cerebellum		NA	22	rs113498894	1	146790598	A	G	ENSG00000131778	CHD1L	146714304	0.0403501	0.0107626	3.74909	0.000196926
4	14	rs56012243	1	146577889	T	C	cg03526459	146549940	-0.205365	0.042077	-4.88071	1.39e-06		NA	15	ENSG00000131778.18	CHD1L	chr1_147182927_T_C_b38	rs12144240	rs12144240	1.6e-06	0.31	Brain - Cerebellum		NA	22	rs113399169	1	146799262	T	G	ENSG00000131778	CHD1L	146714304	0.0403501	0.0107626	3.74909	0.000196926
4	14	rs61838938	1	146577525	A	G	cg03526459	146549940	-0.205365	0.042077	-4.88071	1.39e-06		NA	15	ENSG00000131778.18	CHD1L	chr1_147225802_G_A_b38	rs7517655	rs7517655	1.5e-06	0.32	Brain - Cerebellum		NA	22	rs112895419	1	146801046	T	C	ENSG00000131778	CHD1L	146714304	0.0403501	0.0107626	3.74909	0.000196926
NA	15	rs11811023	1	146581118	C	T	cg03526459	146549940	-0.205365	0.042077	-4.88071	1.39e-06		NA	15	ENSG00000131778.18	CHD1L	chr1_147195424_T_C_b38	rs2044151	rs2044151	1.6e-07	0.34	Brain - Cerebellum		NA	22	rs112181306	1	146800654	C	T	ENSG00000131778	CHD1L	146714304	0.0403501	0.0107626	3.74909	0.000196926
4	14	rs6686480	1	146583568	A	G	cg03526459	146549940	-0.187231	0.0422331	-4.43328	1.12e-05		NA	15	ENSG00000131778.18	CHD1L	chr1_147223623_A_C_b38	rs10900326	rs10900326	1.4e-07	0.34	Brain - Cerebellum		NA	22	rs111640169	1	146801833	G	A	ENSG00000131778	CHD1L	146714304	0.0403501	0.0107626	3.74909	0.000196926
5	50	rs12091912	1	146576017	T	C	cg03526459	146549940	0.183897	0.0422601	4.35154	1.62e-05		NA	15	ENSG00000131791.7	PRKAB2	chr1_147223330_T_C_b38	rs1470261	rs1470261	3.2e-08	-0.16	Nerve - Tibial		NA	22	rs111296483	1	146790018	T	C	ENSG00000131778	CHD1L	146714304	0.0403501	0.0107626	3.74909	0.000196926
5	50	rs7513930/rs17159880	1	146595235	A	C	cg03526459	146549940	0.182812	0.0422688	4.32497	1.82e-05		NA	15	ENSG00000131791.7	PRKAB2	chr1_147223389_G_A_b38	rs1470262	rs1470262	3.2e-08	-0.16	Nerve - Tibial		NA	22	rs111235886	1	146789419	C	T	ENSG00000131778	CHD1L	146714304	0.0403501	0.0107626	3.74909	0.000196926
NA	15	rs2083719	1	146593892	G	C	cg03526459	146549940	-0.180592	0.0422865	-4.27069	2.3e-05		NA	15	ENSG00000131791.7	PRKAB2	chr1_147223284_C_G_b38	rs2078325	rs2078325	3.2e-08	-0.16	Nerve - Tibial		4	14	rs6686480	1	146583568	A	G	ENSG00000131778	CHD1L	146714304	0.0394091	0.0105867	3.72253	0.000218258
NA	13	rs11239930	1	146560564	A	G	cg21908235	146551744	-0.160403	0.0424367	-3.77981	0.000174398		NA	15	ENSG00000131791.7	PRKAB2	chr1_147222829_A_C_b38	rs6670503	rs6670503	2.6e-08	-0.24	Brain - Cerebellum		NA	22	rs7554833	1	146761044	T	C	ENSG00000131778	CHD1L	146714304	0.0400471	0.010765	3.72011	0.0002203
NA	15	rs4950368	1	146576094	A	C	cg03526459	146549940	-0.159439	0.0424434	-3.75652	0.000190995		NA	15	ENSG00000131791.7	PRKAB2	chr1_147222979_A_G_b38	rs1123333	rs1123333	2.5e-08	-0.17	Nerve - Tibial		NA	22	rs6703892	1	146759306	C	T	ENSG00000131778	CHD1L	146714304	0.0400471	0.010765	3.72011	0.0002203
NA	12	rs9659068	1	146554574	C	T	cg06871074	146551565	-0.159149	0.0424454	-3.7495	0.000196279		NA	15	ENSG00000131791.7	PRKAB2	chr1_147222653_T_C_b38	rs6673268	rs6673268	1.8e-08	-0.24	Brain - Cerebellum		NA	44	rs7512297	1	146829788	G	A	ENSG00000131778	CHD1L	146714304	0.0364151	0.00979085	3.7193	0.000220996
4	14	rs17355509	1	146594721	T	C	cg02487331	146550467	-0.156135	0.0424661	-3.67671	0.00025984		NA	15	ENSG00000131791.7	PRKAB2	chr1_147122310_C_G_b38	rs2083719	rs2083719	9.9e-09	-0.17	Nerve - Tibial		NA	44	rs12723026	1	146834219	C	T	ENSG00000131778	CHD1L	146714304	0.0364151	0.00979085	3.7193	0.000220996
NA	12	rs9663073	1	146554571	G	A	cg06871074	146551565	-0.156074	0.0424665	-3.67522	0.000261321		NA	15	ENSG00000131791.7	PRKAB2	chr1_147245910_C_T_b38	rs11239953	rs11239953	6.5e-09	-0.22	Brain - Cerebellar Hemisphere		NA	44	rs11240005	1	146834625	C	T	ENSG00000131778	CHD1L	146714304	0.0364151	0.00979085	3.7193	0.000220996
NA	12	rs976621	1	146565116	A	G	cg06871074	146551565	-0.154724	0.0424756	-3.64264	0.000295822		NA	15	ENSG00000131791.7	PRKAB2	chr1_147246074_C_G_b38	rs11239955	rs11239955	6.5e-09	-0.22	Brain - Cerebellar Hemisphere		NA	44	rs11240004	1	146834593	A	C	ENSG00000131778	CHD1L	146714304	0.0364151	0.00979085	3.7193	0.000220996
NA	12	rs976622	1	146565127	A	T	cg06871074	146551565	-0.154724	0.0424756	-3.64264	0.000295822		NA	15	ENSG00000131791.7	PRKAB2	chr1_147246132_G_C_b38	rs11239956	rs11239956	6.5e-09	-0.22	Brain - Cerebellar Hemisphere		NA	44	rs11240003	1	146834442	A	G	ENSG00000131778	CHD1L	146714304	0.0364151	0.00979085	3.7193	0.000220996
NA	13	rs11239930	1	146560564	A	G	cg06871074	146551565	-0.153529	0.0424836	-3.61385	0.000329842		NA	15	ENSG00000131791.7	PRKAB2	chr1_147246221_C_T_b38	rs12093458	rs12093458	6.5e-09	-0.22	Brain - Cerebellar Hemisphere		NA	22	rs4950319	1	146787963	C	T	ENSG00000131778	CHD1L	146714304	0.0399298	0.0107654	3.70908	0.000229874
NA	10	rs11240095	1	146504083	A	T	cg21908235	146551744	0.153189	0.0424859	3.60565	0.000340175		NA	15	ENSG00000131791.7	PRKAB2	chr1_147245851_G_A_b38	rs4950391	rs4950391	6.5e-09	-0.22	Brain - Cerebellar Hemisphere		NA	22	rs4950318	1	146787953	G	A	ENSG00000131778	CHD1L	146714304	0.0399298	0.0107654	3.70908	0.000229874
NA	13	rs10900313	1	146560747	A	T	cg21908235	146551744	-0.153109	0.0424864	-3.6037	0.000342672		NA	15	ENSG00000131778.18	CHD1L	chr1_147157163_T_G_b38	rs1837984	rs1837984	5.3e-09	0.38	Brain - Cerebellum		NA	22	rs56002710	1	146783968	A	T	ENSG00000131778	CHD1L	146714304	0.0396602	0.0107154	3.70124	0.000236902
NA	12	rs17160592	1	146555193	C	T	cg06871074	146551565	-0.151903	0.0424944	-3.57465	0.000382074		NA	15	ENSG00000131791.7	PRKAB2	chr1_147222655_G_T_b38	rs6704497	rs6704497	3.9e-09	-0.23	Brain - Cerebellar Hemisphere		NA	11	rs72704288	1	146513173	C	G	ENSG00000131791	PRKAB2	146644129	-0.0962257	0.0261248	-3.68331	0.000253763
NA	12	rs3011810	1	146553628	C	A	cg06871074	146551565	-0.151903	0.0424944	-3.57465	0.000382074		NA	15	ENSG00000131778.18	CHD1L	chr1_147166024_A_T_b38	rs4950380	rs4950380	2.9e-09	0.38	Brain - Cerebellum		NA	22	rs72691054	1	146749611	C	T	ENSG00000131778	CHD1L	146714304	0.0394452	0.0108219	3.64496	0.000293688
NA	12	rs4492676	1	146562627	C	G	cg06871074	146551565	-0.151903	0.0424944	-3.57465	0.000382074		NA	15	ENSG00000131791.7	PRKAB2	chr1_147109536_T_C_b38	rs11811023	rs11811023	2.5e-09	-0.2	Nerve - Tibial		NA	22	rs4950316	1	146745375	T	G	ENSG00000131778	CHD1L	146714304	0.0394452	0.0108219	3.64496	0.000293688
NA	12	rs4494193	1	146563040	A	G	cg06871074	146551565	-0.151903	0.0424944	-3.57465	0.000382074		NA	15	ENSG00000131791.7	PRKAB2	chr1_147112579_C_G_b38	rs1813002	rs1813002	2.5e-09	-0.2	Nerve - Tibial		NA	22	rs2354428	1	146749181	C	T	ENSG00000131778	CHD1L	146714304	0.0394452	0.0108219	3.64496	0.000293688
NA	12	rs4623760	1	146562736	A	C	cg06871074	146551565	-0.151903	0.0424944	-3.57465	0.000382074		NA	15	ENSG00000131791.7	PRKAB2	chr1_147116685_C_T_b38	rs4950304	rs4950304	2.5e-09	-0.2	Nerve - Tibial		NA	22	rs17360443	1	146751410	A	C	ENSG00000131778	CHD1L	146714304	0.0394452	0.0108219	3.64496	0.000293688
NA	12	rs4950302	1	146557805	C	A	cg06871074	146551565	-0.151903	0.0424944	-3.57465	0.000382074		NA	15	ENSG00000131791.7	PRKAB2	chr1_147117711_C_A_b38	rs4950305	rs4950305	2.5e-09	-0.2	Nerve - Tibial		3	19	rs7545654	1	146554916	C	G	ENSG00000131791	PRKAB2	146644129	-0.110019	0.0304208	-3.61659	0.000326939
NA	12	rs4950354	1	146554223	C	T	cg06871074	146551565	-0.151903	0.0424944	-3.57465	0.000382074		NA	15	ENSG00000131778.18	CHD1L	chr1_147171976_A_G_b38	rs1348316	rs1348316	1.8e-09	0.39	Brain - Cerebellum		NA	15	rs7517655	1	146697394	A	G	ENSG00000131778	CHD1L	146714304	-0.0332357	0.00932064	-3.56582	0.000395417
NA	12	rs4950355	1	146554249	T	C	cg06871074	146551565	-0.151903	0.0424944	-3.57465	0.000382074		NA	15	ENSG00000131778.18	CHD1L	chr1_147154509_C_T_b38	rs6673185	rs6673185	1.7e-09	0.39	Brain - Cerebellum		NA	22	rs80270233	1	146734978	G	C	ENSG00000131778	CHD1L	146714304	0.0384875	0.0108283	3.55434	0.000412663
NA	12	rs4950359	1	146558743	A	C	cg06871074	146551565	-0.151903	0.0424944	-3.57465	0.000382074		NA	15	ENSG00000131778.18	CHD1L	chr1_147164261_C_T_b38	rs6689155	rs6689155	1.7e-09	0.39	Brain - Cerebellum		NA	22	rs72691041	1	146738743	A	G	ENSG00000131778	CHD1L	146714304	0.0384875	0.0108283	3.55434	0.000412663
NA	12	rs4950360	1	146559064	A	G	cg06871074	146551565	-0.151903	0.0424944	-3.57465	0.000382074		NA	15	ENSG00000131791.7	PRKAB2	chr1_147117838_C_G_b38	rs4950306	rs4950306	1.3e-09	-0.21	Nerve - Tibial		NA	22	rs72691033	1	146732921	T	C	ENSG00000131778	CHD1L	146714304	0.0384875	0.0108283	3.55434	0.000412663
NA	12	rs4950362	1	146559883	G	A	cg06871074	146551565	-0.151903	0.0424944	-3.57465	0.000382074		NA	15	ENSG00000131791.7	PRKAB2	chr1_147117421_T_C_b38	rs56151278	rs56151278	1.3e-09	-0.21	Nerve - Tibial		NA	22	rs72691032	1	146732774	A	G	ENSG00000131778	CHD1L	146714304	0.0384875	0.0108283	3.55434	0.000412663
NA	12	rs56060937	1	146555403	A	G	cg06871074	146551565	-0.151903	0.0424944	-3.57465	0.000382074		NA	15	ENSG00000131791.7	PRKAB2	chr1_147117211_G_C_b38	rs56198825	rs56198825	1.3e-09	-0.21	Nerve - Tibial		NA	22	rs4950392	1	146736548	T	G	ENSG00000131778	CHD1L	146714304	0.0384875	0.0108283	3.55434	0.000412663
NA	12	rs59064267	1	146560693	A	G	cg06871074	146551565	-0.151903	0.0424944	-3.57465	0.000382074		NA	15	ENSG00000131778.18	CHD1L	chr1_147222655_G_T_b38	rs6704497	rs6704497	1.2e-09	0.39	Brain - Cerebellar Hemisphere		NA	22	rs4950315	1	146736092	T	C	ENSG00000131778	CHD1L	146714304	0.0384875	0.0108283	3.55434	0.000412663
NA	12	rs618575	1	146552308	C	A	cg06871074	146551565	-0.151903	0.0424944	-3.57465	0.000382074		NA	15	ENSG00000131791.7	PRKAB2	chr1_147225802_G_A_b38	rs7517655	rs7517655	8.2e-10	-0.26	Brain - Cerebellum		NA	22	rs4301678	1	146733564	T	C	ENSG00000131778	CHD1L	146714304	0.0384875	0.0108283	3.55434	0.000412663
NA	12	rs618622	1	146552264	C	A	cg06871074	146551565	-0.151903	0.0424944	-3.57465	0.000382074		NA	15	ENSG00000131778.18	CHD1L	chr1_147143441_C_T_b38	rs6593737	rs6593737	7.8e-10	0.39	Brain - Cerebellum		NA	22	rs1999820	1	146741989	T	C	ENSG00000131778	CHD1L	146714304	0.0384875	0.0108283	3.55434	0.000412663
NA	12	rs630630	1	146551926	C	T	cg06871074	146551565	-0.151903	0.0424944	-3.57465	0.000382074		NA	15	ENSG00000131778.18	CHD1L	chr1_147140902_T_C_b38	rs7552530	rs7552530	7.8e-10	0.39	Brain - Cerebellum		NA	22	rs17356240	1	146741537	T	G	ENSG00000131778	CHD1L	146714304	0.0384875	0.0108283	3.55434	0.000412663
NA	12	rs632334	1	146551521	T	C	cg06871074	146551565	-0.151903	0.0424944	-3.57465	0.000382074		NA	15	ENSG00000131778.18	CHD1L	chr1_147162354_G_A_b38	rs1036852	rs1036852	7.6e-10	0.4	Brain - Cerebellum		NA	22	rs17356233	1	146740502	G	C	ENSG00000131778	CHD1L	146714304	0.0384875	0.0108283	3.55434	0.000412663
NA	12	rs719969	1	146555660	A	G	cg06871074	146551565	-0.151903	0.0424944	-3.57465	0.000382074		NA	15	ENSG00000131778.18	CHD1L	chr1_147153614_C_T_b38	rs1442758	rs1442758	7.6e-10	0.4	Brain - Cerebellum		NA	22	rs17356219	1	146737343	C	A	ENSG00000131778	CHD1L	146714304	0.0384875	0.0108283	3.55434	0.000412663
4	14	rs61838936	1	146570006	T	C	cg02487331	146550467	-0.151812	0.042495	-3.57247	0.000385188		NA	15	ENSG00000131778.18	CHD1L	chr1_147156828_T_C_b38	rs1442760	rs1442760	7.6e-10	0.4	Brain - Cerebellum		NA	22	rs17356184	1	146734601	T	A	ENSG00000131778	CHD1L	146714304	0.0384875	0.0108283	3.55434	0.000412663
4	14	rs61838937	1	146572373	A	T	cg02487331	146550467	-0.151812	0.042495	-3.57247	0.000385188		NA	15	ENSG00000131778.18	CHD1L	chr1_147164558_C_T_b38	rs6593738	rs6593738	7.6e-10	0.4	Brain - Cerebellum		NA	22	rs17160051	1	146727388	T	G	ENSG00000131778	CHD1L	146714304	0.0384875	0.0108283	3.55434	0.000412663
4	14	rs7514808	1	146570076	A	G	cg02487331	146550467	-0.151812	0.042495	-3.57247	0.000385188		NA	15	ENSG00000131791.7	PRKAB2	chr1_147104512_C_A_b38	rs4950368	rs4950368	7.1e-10	-0.19	Nerve - Tibial		NA	22	rs11800580	1	146732707	A	G	ENSG00000131778	CHD1L	146714304	0.0384875	0.0108283	3.55434	0.000412663
NA	12	rs976620	1	146564908	A	C	cg06871074	146551565	-0.150594	0.042503	-3.54313	0.000429582		NA	15	ENSG00000131778.18	CHD1L	chr1_147104512_C_A_b38	rs4950368	rs4950368	6.7e-10	0.42	Brain - Cerebellum		NA	22	rs7542951	1	146812058	T	C	ENSG00000131778	CHD1L	146714304	0.0381339	0.0107781	3.53811	0.000438257
NA	12	rs2477569	1	146547809	G	T	cg06871074	146551565	-0.149434	0.0425106	-3.51521	0.000476247		NA	15	ENSG00000131778.18	CHD1L	chr1_147122310_C_G_b38	rs2083719	rs2083719	6.6e-10	0.4	Brain - Cerebellar Hemisphere		3	19	rs9662427	1	146758375	T	A	ENSG00000131791	PRKAB2	146644129	-0.121542	0.0344129	-3.53187	0.000448484
NA	12	rs2477570	1	146550326	G	C	cg06871074	146551565	-0.149434	0.0425106	-3.51521	0.000476247		NA	15	ENSG00000131791.7	PRKAB2	chr1_147116081_T_C_b38	rs61838951	rs61838951	6e-10	-0.21	Nerve - Tibial		NA	44	rs6656156	1	146826988	C	A	ENSG00000131778	CHD1L	146714304	0.0347548	0.00986952	3.52143	0.000466096
NA	12	rs3011809	1	146549141	A	G	cg06871074	146551565	-0.149434	0.0425106	-3.51521	0.000476247		NA	15	ENSG00000131778.18	CHD1L	chr1_147139442_C_T_b38	rs10900316	rs10900316	5.3e-10	0.4	Brain - Cerebellum		4	14	rs61838938	1	146577525	A	G	ENSG00000131778	CHD1L	146714304	0.0370943	0.0105344	3.52126	0.000466377
NA	12	rs492243	1	146549478	A	G	cg06871074	146551565	-0.149434	0.0425106	-3.51521	0.000476247		NA	15	ENSG00000131778.18	CHD1L	chr1_147155826_C_G_b38	rs1047140	rs1047140	5.2e-10	0.4	Brain - Cerebellum		4	14	rs56012243	1	146577889	T	C	ENSG00000131778	CHD1L	146714304	0.0370943	0.0105344	3.52126	0.000466377
NA	12	rs493000	1	146549527	T	C	cg06871074	146551565	-0.149434	0.0425106	-3.51521	0.000476247		NA	15	ENSG00000131778.18	CHD1L	chr1_147163887_C_G_b38	rs10900322	rs10900322	5.2e-10	0.4	Brain - Cerebellum		4	14	rs55963049	1	146579535	A	C	ENSG00000131778	CHD1L	146714304	0.0370943	0.0105344	3.52126	0.000466377
NA	12	rs494122	1	146549692	C	G	cg06871074	146551565	-0.149434	0.0425106	-3.51521	0.000476247		NA	15	ENSG00000131778.18	CHD1L	chr1_147157056_A_G_b38	rs1837983	rs1837983	5.2e-10	0.4	Brain - Cerebellum		4	14	rs55828524	1	146579259	C	G	ENSG00000131778	CHD1L	146714304	0.0370943	0.0105344	3.52126	0.000466377
NA	12	rs535827	1	146548190	A	G	cg06871074	146551565	-0.149434	0.0425106	-3.51521	0.000476247		NA	15	ENSG00000131778.18	CHD1L	chr1_147154190_A_G_b38	rs4950378	rs4950378	5.2e-10	0.4	Brain - Cerebellum		4	14	rs55791847	1	146579688	G	A	ENSG00000131778	CHD1L	146714304	0.0370943	0.0105344	3.52126	0.000466377
NA	12	rs556976	1	146545191	A	G	cg06871074	146551565	-0.149434	0.0425106	-3.51521	0.000476247		NA	15	ENSG00000131778.18	CHD1L	chr1_147160141_T_C_b38	rs6680845	rs6680845	5.2e-10	0.4	Brain - Cerebellum		4	14	rs17355398	1	146579574	T	C	ENSG00000131778	CHD1L	146714304	0.0370943	0.0105344	3.52126	0.000466377
NA	12	rs584107	1	146547410	G	T	cg06871074	146551565	-0.149434	0.0425106	-3.51521	0.000476247		NA	15	ENSG00000131778.18	CHD1L	chr1_147146982_A_G_b38	rs7552010	rs7552010	5.2e-10	0.4	Brain - Cerebellum		NA	15	rs61838951	1	146587663	C	T	ENSG00000131778	CHD1L	146714304	0.0370943	0.0105344	3.52126	0.000466377
NA	12	rs604716	1	146544721	A	G	cg06871074	146551565	-0.149434	0.0425106	-3.51521	0.000476247		NA	15	ENSG00000131778.18	CHD1L	chr1_147104241_T_C_b38	rs4950366	rs4950366	5.1e-10	0.41	Brain - Cerebellum		NA	15	rs56198825	1	146588793	C	G	ENSG00000131778	CHD1L	146714304	0.0370943	0.0105344	3.52126	0.000466377
NA	12	rs632861	1	146551375	T	G	cg06871074	146551565	-0.149434	0.0425106	-3.51521	0.000476247		NA	15	ENSG00000131791.7	PRKAB2	chr1_147225363_C_G_b38	rs2289575	rs2289575	4.3e-10	-0.25	Brain - Cerebellar Hemisphere		NA	15	rs56151278	1	146589003	C	T	ENSG00000131778	CHD1L	146714304	0.0370943	0.0105344	3.52126	0.000466377
NA	12	rs648937	1	146550079	C	T	cg06871074	146551565	-0.149434	0.0425106	-3.51521	0.000476247		NA	15	ENSG00000131778.18	CHD1L	chr1_147223330_T_C_b38	rs1470261	rs1470261	4.1e-10	0.4	Brain - Cerebellum		NA	15	rs4950306	1	146589420	G	C	ENSG00000131778	CHD1L	146714304	0.0370943	0.0105344	3.52126	0.000466377
NA	12	rs659728	1	146549966	C	T	cg06871074	146551565	-0.149434	0.0425106	-3.51521	0.000476247		NA	15	ENSG00000131778.18	CHD1L	chr1_147223389_G_A_b38	rs1470262	rs1470262	4.1e-10	0.4	Brain - Cerebellum		NA	15	rs4950305	1	146589293	A	C	ENSG00000131778	CHD1L	146714304	0.0370943	0.0105344	3.52126	0.000466377
NA	12	rs661116	1	146549635	T	A	cg06871074	146551565	-0.149434	0.0425106	-3.51521	0.000476247		NA	15	ENSG00000131778.18	CHD1L	chr1_147223284_C_G_b38	rs2078325	rs2078325	4.1e-10	0.4	Brain - Cerebellum		NA	15	rs4950304	1	146588267	T	C	ENSG00000131778	CHD1L	146714304	0.0370943	0.0105344	3.52126	0.000466377
NA	12	rs675782	1	146548696	G	A	cg06871074	146551565	-0.149434	0.0425106	-3.51521	0.000476247		NA	15	ENSG00000131778.18	CHD1L	chr1_147107899_A_C_b38	rs6687016	rs6687016	3.1e-10	0.41	Brain - Cerebellum		NA	15	rs1813002	1	146584161	G	C	ENSG00000131778	CHD1L	146714304	0.0370943	0.0105344	3.52126	0.000466377
NA	12	rs678111	1	146548161	C	T	cg06871074	146551565	-0.149434	0.0425106	-3.51521	0.000476247		NA	15	ENSG00000131778.18	CHD1L	chr1_147124724_T_C_b38	rs12028924	rs12028924	3e-10	0.39	Brain - Cerebellum		NA	15	rs11811023	1	146581118	C	T	ENSG00000131778	CHD1L	146714304	0.0370943	0.0105344	3.52126	0.000466377
NA	12	rs685741	1	146546051	C	A	cg06871074	146551565	-0.149434	0.0425106	-3.51521	0.000476247		NA	15	ENSG00000131778.18	CHD1L	chr1_147118502_A_G_b38	rs2014107	rs2014107	2.7e-10	0.41	Brain - Cerebellum		NA	28	rs11240074	1	146996480	C	A	ENSG00000131791	PRKAB2	146644129	-0.0714882	0.020325	-3.51725	0.000473318
NA	12	rs942689	1	146550780	C	T	cg06871074	146551565	-0.149434	0.0425106	-3.51521	0.000476247		NA	15	ENSG00000131778.18	CHD1L	chr1_147120579_C_A_b38	rs2354442	rs2354442	2.7e-10	0.41	Brain - Cerebellum		4	14	rs7514808	1	146570076	A	G	ENSG00000131778	CHD1L	146714304	0.0368716	0.0105328	3.50066	0.000503075
NA	56	rs2477568	1	146547792	C	G	cg06871074	146551565	-0.149434	0.0425106	-3.51521	0.000476247		NA	15	ENSG00000131778.18	CHD1L	chr1_147118060_A_G_b38	rs4950307	rs4950307	2.7e-10	0.41	Brain - Cerebellum		4	14	rs61838937	1	146572373	A	T	ENSG00000131778	CHD1L	146714304	0.0368716	0.0105328	3.50066	0.000503075
4	14	rs17355398	1	146579574	T	C	cg02487331	146550467	-0.148146	0.0425189	-3.48423	0.00053355		NA	15	ENSG00000131778.18	CHD1L	chr1_147119951_A_G_b38	rs4950372	rs4950372	2.7e-10	0.41	Brain - Cerebellum		4	14	rs61838936	1	146570006	T	C	ENSG00000131778	CHD1L	146714304	0.0368716	0.0105328	3.50066	0.000503075
4	14	rs55791847	1	146579688	G	A	cg02487331	146550467	-0.148146	0.0425189	-3.48423	0.00053355		NA	15	ENSG00000131778.18	CHD1L	chr1_147099660_T_C_b38	rs10900314	rs10900314	1.7e-10	0.41	Brain - Cerebellum		NA	22	rs72691090	1	146769569	C	T	ENSG00000131778	CHD1L	146714304	0.0375173	0.0107306	3.49628	0.000511207
4	14	rs55828524	1	146579259	C	G	cg02487331	146550467	-0.148146	0.0425189	-3.48423	0.00053355		NA	15	ENSG00000131778.18	CHD1L	chr1_147108691_T_C_b38	rs10900315	rs10900315	1.7e-10	0.41	Brain - Cerebellum		NA	24	rs72694750	1	146868586	A	G	ENSG00000131778	CHD1L	146714304	0.0392137	0.0113028	3.46937	0.000563994
4	14	rs55963049	1	146579535	A	C	cg02487331	146550467	-0.148146	0.0425189	-3.48423	0.00053355		NA	15	ENSG00000131778.18	CHD1L	chr1_147108897_T_C_b38	rs17359526	rs17359526	1.7e-10	0.41	Brain - Cerebellum		NA	24	rs72694723	1	146844891	T	C	ENSG00000131778	CHD1L	146714304	0.0392137	0.0113028	3.46937	0.000563994
4	14	rs56012243	1	146577889	T	C	cg02487331	146550467	-0.148146	0.0425189	-3.48423	0.00053355		NA	15	ENSG00000131778.18	CHD1L	chr1_147099462_C_T_b38	rs6672322	rs6672322	1.7e-10	0.41	Brain - Cerebellum		NA	24	rs72694720	1	146843654	T	C	ENSG00000131778	CHD1L	146714304	0.0392137	0.0113028	3.46937	0.000563994
4	14	rs61838938	1	146577525	A	G	cg02487331	146550467	-0.148146	0.0425189	-3.48423	0.00053355		NA	15	ENSG00000131778.18	CHD1L	chr1_147109142_T_C_b38	rs6693631	rs6693631	1.7e-10	0.41	Brain - Cerebellum		NA	24	rs72694715	1	146840183	T	C	ENSG00000131778	CHD1L	146714304	0.0392137	0.0113028	3.46937	0.000563994
NA	15	rs11811023	1	146581118	C	T	cg02487331	146550467	-0.148146	0.0425189	-3.48423	0.00053355		NA	15	ENSG00000131778.18	CHD1L	chr1_147105051_T_C_b38	rs6697939	rs6697939	1.7e-10	0.41	Brain - Cerebellum		NA	24	rs61230354	1	146869891	A	T	ENSG00000131778	CHD1L	146714304	0.0392137	0.0113028	3.46937	0.000563994
NA	12	rs1596236	1	146560019	A	G	cg06871074	146551565	-0.147755	0.0425215	-3.47483	0.000552169		NA	15	ENSG00000131778.18	CHD1L	chr1_147100341_A_G_b38	rs882344	rs882344	1.7e-10	0.41	Brain - Cerebellum		NA	24	rs59498179	1	146872147	C	T	ENSG00000131778	CHD1L	146714304	0.0392137	0.0113028	3.46937	0.000563994
NA	12	rs1867140	1	146557155	A	G	cg06871074	146551565	-0.147755	0.0425215	-3.47483	0.000552169		NA	15	ENSG00000131778.18	CHD1L	chr1_147117357_A_G_b38	rs1899485	rs1899485	1.6e-10	0.41	Brain - Cerebellum		NA	24	rs58671552	1	146881266	A	G	ENSG00000131778	CHD1L	146714304	0.0392137	0.0113028	3.46937	0.000563994
NA	12	rs35227958	1	146562931	T	G	cg06871074	146551565	-0.147755	0.0425215	-3.47483	0.000552169		NA	15	ENSG00000131778.18	CHD1L	chr1_147162160_C_A_b38	rs1036850	rs1036850	1.4e-10	0.42	Brain - Cerebellum		NA	24	rs4950429	1	146871957	T	A	ENSG00000131778	CHD1L	146714304	0.0392137	0.0113028	3.46937	0.000563994
NA	12	rs4950301	1	146557470	C	A	cg06871074	146551565	-0.147755	0.0425215	-3.47483	0.000552169		NA	15	ENSG00000131778.18	CHD1L	chr1_147162171_T_C_b38	rs1036851	rs1036851	1.4e-10	0.42	Brain - Cerebellum		NA	24	rs4950322	1	146854836	A	G	ENSG00000131778	CHD1L	146714304	0.0392137	0.0113028	3.46937	0.000563994
NA	12	rs4950303	1	146562042	C	A	cg06871074	146551565	-0.147755	0.0425215	-3.47483	0.000552169		NA	15	ENSG00000131778.18	CHD1L	chr1_147158337_C_T_b38	rs10900321	rs10900321	1.4e-10	0.42	Brain - Cerebellum		NA	24	rs4448568	1	146849017	T	A	ENSG00000131778	CHD1L	146714304	0.0392137	0.0113028	3.46937	0.000563994
NA	12	rs4950356	1	146556025	A	G	cg06871074	146551565	-0.147755	0.0425215	-3.47483	0.000552169		NA	15	ENSG00000131778.18	CHD1L	chr1_147164586_G_A_b38	rs6593739	rs6593739	1.4e-10	0.42	Brain - Cerebellum		NA	24	rs1986987	1	146869283	A	G	ENSG00000131778	CHD1L	146714304	0.0392137	0.0113028	3.46937	0.000563994
NA	12	rs4950364	1	146560381	G	A	cg06871074	146551565	-0.147755	0.0425215	-3.47483	0.000552169		NA	15	ENSG00000131778.18	CHD1L	chr1_147162935_T_G_b38	rs930495	rs930495	1.4e-10	0.42	Brain - Cerebellum		NA	24	rs1806618	1	146848796	A	G	ENSG00000131778	CHD1L	146714304	0.0392137	0.0113028	3.46937	0.000563994
NA	12	rs72706414	1	146561044	C	T	cg06871074	146551565	-0.147755	0.0425215	-3.47483	0.000552169		NA	15	ENSG00000131778.18	CHD1L	chr1_147222829_A_C_b38	rs6670503	rs6670503	1.3e-10	0.42	Brain - Cerebellar Hemisphere		NA	24	rs17356735	1	146850049	C	T	ENSG00000131778	CHD1L	146714304	0.0392137	0.0113028	3.46937	0.000563994
NA	12	rs3011808	1	146546679	A	G	cg06871074	146551565	-0.145321	0.042537	-3.41633	0.0006824		NA	15	ENSG00000131778.18	CHD1L	chr1_147222653_T_C_b38	rs6673268	rs6673268	1.3e-10	0.42	Brain - Cerebellar Hemisphere		NA	24	rs145259661	1	146876689	A	G	ENSG00000131778	CHD1L	146714304	0.0392137	0.0113028	3.46937	0.000563994
NA	12	rs660096	1	146549913	C	T	cg06871074	146551565	-0.145321	0.042537	-3.41633	0.0006824		NA	15	ENSG00000131778.18	CHD1L	chr1_147222979_A_G_b38	rs1123333	rs1123333	9.4e-11	0.42	Brain - Cerebellum		NA	24	rs144968185	1	146878086	A	T	ENSG00000131778	CHD1L	146714304	0.0392137	0.0113028	3.46937	0.000563994
NA	12	rs660604	1	146549770	T	C	cg06871074	146551565	-0.145321	0.042537	-3.41633	0.0006824		NA	15	ENSG00000131791.7	PRKAB2	chr1_147124724_T_C_b38	rs12028924	rs12028924	9.3e-11	-0.25	Brain - Cerebellar Hemisphere		NA	24	rs112943834	1	146875087	T	C	ENSG00000131778	CHD1L	146714304	0.0392137	0.0113028	3.46937	0.000563994
NA	12	rs676288	1	146548549	A	C	cg06871074	146551565	-0.145321	0.042537	-3.41633	0.0006824		NA	15	ENSG00000131791.7	PRKAB2	chr1_147104241_T_C_b38	rs4950366	rs4950366	7.9e-11	-0.27	Brain - Cerebellar Hemisphere		NA	25	rs56378024	1	146980162	C	G	ENSG00000131791	PRKAB2	146644129	-0.0664126	0.0192308	-3.45344	0.000597584
NA	12	rs9663073	1	146554571	G	A	cg21908235	146551744	-0.143888	0.042546	-3.38194	0.000771795		NA	15	ENSG00000131791.7	PRKAB2	chr1_147166024_A_T_b38	rs4950380	rs4950380	7.5e-11	-0.26	Brain - Cerebellar Hemisphere		3	19	rs72691016	1	146717027	C	T	ENSG00000131778	CHD1L	146714304	0.037336	0.0108361	3.44553	0.000614955
NA	10	rs11578609	1	146502925	T	C	cg21908235	146551744	0.143743	0.0425469	3.37846	0.000781422		NA	15	ENSG00000131791.7	PRKAB2	chr1_147171976_A_G_b38	rs1348316	rs1348316	5.2e-11	-0.25	Brain - Cerebellar Hemisphere		NA	14	rs11239954	1	146717699	T	C	ENSG00000131778	CHD1L	146714304	0.0369113	0.0108404	3.40497	0.000711657
NA	10	rs11589576	1	146502900	A	G	cg21908235	146551744	0.143743	0.0425469	3.37846	0.000781422		NA	15	ENSG00000131791.7	PRKAB2	chr1_147195424_T_C_b38	rs2044151	rs2044151	3.8e-11	-0.26	Brain - Cerebellar Hemisphere		NA	22	rs76327075	1	146717973	T	C	ENSG00000131778	CHD1L	146714304	0.0369113	0.0108404	3.40497	0.000711657
NA	12	rs17160592	1	146555193	C	T	cg21908235	146551744	-0.142871	0.0425523	-3.35754	0.00084169		NA	15	ENSG00000131791.7	PRKAB2	chr1_147154509_C_T_b38	rs6673185	rs6673185	3.6e-11	-0.26	Brain - Cerebellar Hemisphere		NA	22	rs12060046	1	146720934	C	T	ENSG00000131778	CHD1L	146714304	0.0369113	0.0108404	3.40497	0.000711657
NA	12	rs3011810	1	146553628	C	A	cg21908235	146551744	-0.142871	0.0425523	-3.35754	0.00084169		NA	15	ENSG00000131791.7	PRKAB2	chr1_147164261_C_T_b38	rs6689155	rs6689155	3.6e-11	-0.26	Brain - Cerebellar Hemisphere		NA	22	rs11239958	1	146719108	A	G	ENSG00000131778	CHD1L	146714304	0.0369113	0.0108404	3.40497	0.000711657
NA	12	rs4492676	1	146562627	C	G	cg21908235	146551744	-0.142871	0.0425523	-3.35754	0.00084169		NA	15	ENSG00000131791.7	PRKAB2	chr1_147223623_A_C_b38	rs10900326	rs10900326	3.1e-11	-0.27	Brain - Cerebellar Hemisphere		NA	22	rs4950398	1	146783569	A	G	ENSG00000131778	CHD1L	146714304	0.033422	0.00984263	3.39564	0.000735837
NA	12	rs4494193	1	146563040	A	G	cg21908235	146551744	-0.142871	0.0425523	-3.35754	0.00084169		NA	15	ENSG00000131791.7	PRKAB2	chr1_147118502_A_G_b38	rs2014107	rs2014107	2.9e-11	-0.27	Brain - Cerebellar Hemisphere		NA	24	rs2353981	1	146840080	G	A	ENSG00000131791	PRKAB2	146644129	-0.0474942	0.014242	-3.33481	0.000913095
NA	12	rs4623760	1	146562736	A	C	cg21908235	146551744	-0.142871	0.0425523	-3.35754	0.00084169		NA	15	ENSG00000131791.7	PRKAB2	chr1_147120579_C_A_b38	rs2354442	rs2354442	2.9e-11	-0.27	Brain - Cerebellar Hemisphere		NA	22	rs4950398	1	146783569	A	G	ENSG00000131791	PRKAB2	146644129	-0.0453202	0.0136588	-3.31802	0.000968587
NA	12	rs4950302	1	146557805	C	A	cg21908235	146551744	-0.142871	0.0425523	-3.35754	0.00084169		NA	15	ENSG00000131791.7	PRKAB2	chr1_147118060_A_G_b38	rs4950307	rs4950307	2.9e-11	-0.27	Brain - Cerebellar Hemisphere		NA	25	rs11240075	1	146996800	T	C	ENSG00000131791	PRKAB2	146644129	-0.0676325	0.0203951	-3.31612	0.00097506
NA	12	rs4950354	1	146554223	C	T	cg21908235	146551744	-0.142871	0.0425523	-3.35754	0.00084169		NA	15	ENSG00000131791.7	PRKAB2	chr1_147119951_A_G_b38	rs4950372	rs4950372	2.9e-11	-0.27	Brain - Cerebellar Hemisphere		3	19	rs9795495	1	146704522	G	A	ENSG00000131778	CHD1L	146714304	-0.0307221	0.00939938	-3.26853	0.00115093
NA	12	rs4950355	1	146554249	T	C	cg21908235	146551744	-0.142871	0.0425523	-3.35754	0.00084169		NA	15	ENSG00000131791.7	PRKAB2	chr1_147099660_T_C_b38	rs10900314	rs10900314	1.9e-11	-0.28	Brain - Cerebellar Hemisphere		3	19	rs72691015	1	146716857	G	C	ENSG00000131791	PRKAB2	146644129	-0.0449419	0.0137565	-3.26696	0.00115722
NA	12	rs4950359	1	146558743	A	C	cg21908235	146551744	-0.142871	0.0425523	-3.35754	0.00084169		NA	15	ENSG00000131791.7	PRKAB2	chr1_147108691_T_C_b38	rs10900315	rs10900315	1.9e-11	-0.28	Brain - Cerebellar Hemisphere		NA	22	rs67248543	1	146719668	A	G	ENSG00000131791	PRKAB2	146644129	-0.0449419	0.0137565	-3.26696	0.00115722
NA	12	rs4950360	1	146559064	A	G	cg21908235	146551744	-0.142871	0.0425523	-3.35754	0.00084169		NA	15	ENSG00000131791.7	PRKAB2	chr1_147108897_T_C_b38	rs17359526	rs17359526	1.9e-11	-0.28	Brain - Cerebellar Hemisphere		NA	22	rs11239957	1	146718128	A	G	ENSG00000131791	PRKAB2	146644129	-0.0449419	0.0137565	-3.26696	0.00115722
NA	12	rs4950362	1	146559883	G	A	cg21908235	146551744	-0.142871	0.0425523	-3.35754	0.00084169		NA	15	ENSG00000131791.7	PRKAB2	chr1_147107899_A_C_b38	rs6687016	rs6687016	1.9e-11	-0.28	Brain - Cerebellar Hemisphere		NA	41	rs143737455	1	147331332	G	A	ENSG00000131778	CHD1L	146714304	-0.128105	0.0396731	-3.229	0.00131887
NA	12	rs56060937	1	146555403	A	G	cg21908235	146551744	-0.142871	0.0425523	-3.35754	0.00084169		NA	15	ENSG00000131791.7	PRKAB2	chr1_147105051_T_C_b38	rs6697939	rs6697939	1.9e-11	-0.28	Brain - Cerebellar Hemisphere		3	19	rs10793652	1	146707543	G	A	ENSG00000131778	CHD1L	146714304	-0.0302213	0.00938233	-3.22109	0.00135512
NA	12	rs59064267	1	146560693	A	G	cg21908235	146551744	-0.142871	0.0425523	-3.35754	0.00084169		NA	15	ENSG00000131791.7	PRKAB2	chr1_147100341_A_G_b38	rs882344	rs882344	1.9e-11	-0.28	Brain - Cerebellar Hemisphere		3	19	rs6668690	1	146703177	G	A	ENSG00000131778	CHD1L	146714304	-0.0301161	0.00935895	-3.21789	0.00137002
NA	12	rs618575	1	146552308	C	A	cg21908235	146551744	-0.142871	0.0425523	-3.35754	0.00084169		NA	15	ENSG00000131791.7	PRKAB2	chr1_147162160_C_A_b38	rs1036850	rs1036850	1.6e-11	-0.2	Nerve - Tibial		3	19	rs12139680	1	146703737	A	G	ENSG00000131778	CHD1L	146714304	-0.0301161	0.00935895	-3.21789	0.00137002
NA	12	rs618622	1	146552264	C	A	cg21908235	146551744	-0.142871	0.0425523	-3.35754	0.00084169		NA	15	ENSG00000131791.7	PRKAB2	chr1_147162171_T_C_b38	rs1036851	rs1036851	1.6e-11	-0.2	Nerve - Tibial		NA	15	rs2289575	1	146696955	G	C	ENSG00000131778	CHD1L	146714304	-0.0300879	0.00937295	-3.21007	0.0014071
NA	12	rs630630	1	146551926	C	T	cg21908235	146551744	-0.142871	0.0425523	-3.35754	0.00084169		NA	15	ENSG00000131791.7	PRKAB2	chr1_147158337_C_T_b38	rs10900321	rs10900321	1.6e-11	-0.2	Nerve - Tibial		NA	15	rs2044151	1	146667003	C	T	ENSG00000131778	CHD1L	146714304	-0.0300978	0.00941772	-3.19587	0.00147684
NA	12	rs632334	1	146551521	T	C	cg21908235	146551744	-0.142871	0.0425523	-3.35754	0.00084169		NA	15	ENSG00000131791.7	PRKAB2	chr1_147164586_G_A_b38	rs6593739	rs6593739	1.6e-11	-0.2	Nerve - Tibial		NA	15	rs11578109	1	146668182	T	A	ENSG00000131778	CHD1L	146714304	-0.0300978	0.00941772	-3.19587	0.00147684
NA	12	rs719969	1	146555660	A	G	cg21908235	146551744	-0.142871	0.0425523	-3.35754	0.00084169		NA	15	ENSG00000131791.7	PRKAB2	chr1_147162935_T_G_b38	rs930495	rs930495	1.6e-11	-0.2	Nerve - Tibial		NA	22	rs9730667	1	146820435	A	G	ENSG00000131791	PRKAB2	146644129	-0.0438729	0.013763	-3.18774	0.00151818
NA	12	rs9659068	1	146554574	C	T	cg21908235	146551744	-0.142306	0.0425558	-3.34398	0.000883043		NA	15	ENSG00000131791.7	PRKAB2	chr1_147155826_C_G_b38	rs1047140	rs1047140	1.5e-11	-0.27	Brain - Cerebellar Hemisphere		NA	44	rs6658836	1	146821326	A	T	ENSG00000131791	PRKAB2	146644129	-0.0438729	0.013763	-3.18774	0.00151818
NA	11	rs1969869	1	146510112	T	G	cg21908235	146551744	0.142047	0.0425574	3.33777	0.000902617		NA	15	ENSG00000131791.7	PRKAB2	chr1_147163887_C_G_b38	rs10900322	rs10900322	1.5e-11	-0.27	Brain - Cerebellar Hemisphere		NA	44	rs6658826	1	146821276	A	T	ENSG00000131791	PRKAB2	146644129	-0.0438729	0.013763	-3.18774	0.00151818
NA	11	rs1969872	1	146510354	T	G	cg21908235	146551744	0.142047	0.0425574	3.33777	0.000902617		NA	15	ENSG00000131791.7	PRKAB2	chr1_147157056_A_G_b38	rs1837983	rs1837983	1.5e-11	-0.27	Brain - Cerebellar Hemisphere		NA	44	rs2353986	1	146821869	T	C	ENSG00000131791	PRKAB2	146644129	-0.0438729	0.013763	-3.18774	0.00151818
NA	10	rs557929	1	146545301	C	G	cg21908235	146551744	0.141298	0.042562	3.31981	0.000961475		NA	15	ENSG00000131791.7	PRKAB2	chr1_147154190_A_G_b38	rs4950378	rs4950378	1.5e-11	-0.27	Brain - Cerebellar Hemisphere		NA	44	rs2353985	1	146821715	T	A	ENSG00000131791	PRKAB2	146644129	-0.0438729	0.013763	-3.18774	0.00151818
NA	10	rs692963	1	146547985	T	C	cg21908235	146551744	0.141298	0.042562	3.31981	0.000961475		NA	15	ENSG00000131791.7	PRKAB2	chr1_147160141_T_C_b38	rs6680845	rs6680845	1.5e-11	-0.27	Brain - Cerebellar Hemisphere		NA	44	rs12133747	1	146823768	C	T	ENSG00000131791	PRKAB2	146644129	-0.0438729	0.013763	-3.18774	0.00151818
NA	11	rs1969869	1	146510112	T	G	cg20449590	146551201	0.141218	0.0425625	3.31789	0.000967993		NA	15	ENSG00000131791.7	PRKAB2	chr1_147146982_A_G_b38	rs7552010	rs7552010	1.5e-11	-0.27	Brain - Cerebellar Hemisphere		NA	44	rs11239998	1	146821090	C	T	ENSG00000131791	PRKAB2	146644129	-0.0438729	0.013763	-3.18774	0.00151818
NA	11	rs1969872	1	146510354	T	G	cg20449590	146551201	0.141218	0.0425625	3.31789	0.000967993		NA	15	ENSG00000131791.7	PRKAB2	chr1_147182927_T_C_b38	rs12144240	rs12144240	1.5e-11	-0.26	Brain - Cerebellar Hemisphere		NA	44	rs10159418	1	146824426	G	T	ENSG00000131791	PRKAB2	146644129	-0.0438729	0.013763	-3.18774	0.00151818
NA	13	rs10900313	1	146560747	A	T	cg06871074	146551565	-0.140627	0.0425661	-3.30374	0.00101714		NA	15	ENSG00000131791.7	PRKAB2	chr1_147117357_A_G_b38	rs1899485	rs1899485	1.4e-11	-0.27	Brain - Cerebellar Hemisphere		NA	44	rs10159400	1	146824003	G	A	ENSG00000131791	PRKAB2	146644129	-0.0438729	0.013763	-3.18774	0.00151818
NA	12	rs78894055	1	146534504	T	C	cg06871074	146551565	-0.140464	0.0425671	-3.29983	0.00103114		NA	15	ENSG00000131791.7	PRKAB2	chr1_147162354_G_A_b38	rs1036852	rs1036852	1.3e-11	-0.27	Brain - Cerebellar Hemisphere		NA	44	rs7512297	1	146829788	G	A	ENSG00000131791	PRKAB2	146644129	-0.043403	0.0136266	-3.18518	0.00153144
NA	55	rs7514402	1	146555392	A	T	cg21908235	146551744	0.139889	0.0425706	3.28605	0.0010819		NA	15	ENSG00000131791.7	PRKAB2	chr1_147153614_C_T_b38	rs1442758	rs1442758	1.3e-11	-0.27	Brain - Cerebellar Hemisphere		NA	44	rs12723026	1	146834219	C	T	ENSG00000131791	PRKAB2	146644129	-0.043403	0.0136266	-3.18518	0.00153144
NA	10	rs636329	1	146542208	T	G	cg21908235	146551744	0.139563	0.0425726	3.27824	0.00111167		NA	15	ENSG00000131791.7	PRKAB2	chr1_147156828_T_C_b38	rs1442760	rs1442760	1.3e-11	-0.27	Brain - Cerebellar Hemisphere		NA	44	rs11240005	1	146834625	C	T	ENSG00000131791	PRKAB2	146644129	-0.043403	0.0136266	-3.18518	0.00153144
NA	12	rs671690	1	146522857	G	A	cg06871074	146551565	-0.139543	0.0425727	-3.27776	0.0011135		NA	15	ENSG00000131791.7	PRKAB2	chr1_147164558_C_T_b38	rs6593738	rs6593738	1.3e-11	-0.27	Brain - Cerebellar Hemisphere		NA	44	rs11240004	1	146834593	A	C	ENSG00000131791	PRKAB2	146644129	-0.043403	0.0136266	-3.18518	0.00153144
NA	10	rs21327	1	146528521	A	G	cg21908235	146551744	0.139397	0.0425736	3.27427	0.00112709		NA	15	ENSG00000131791.7	PRKAB2	chr1_147139442_C_T_b38	rs10900316	rs10900316	8.4e-12	-0.27	Brain - Cerebellar Hemisphere		NA	44	rs11240003	1	146834442	A	G	ENSG00000131791	PRKAB2	146644129	-0.043403	0.0136266	-3.18518	0.00153144
NA	10	rs3011806	1	146535220	T	C	cg21908235	146551744	0.139397	0.0425736	3.27427	0.00112709		NA	15	ENSG00000131791.7	PRKAB2	chr1_147099462_C_T_b38	rs6672322	rs6672322	8.3e-12	-0.28	Brain - Cerebellar Hemisphere		3	19	rs11239950	1	146707729	C	T	ENSG00000131778	CHD1L	146714304	-0.0296192	0.0093416	-3.17068	0.00160846
NA	10	rs615558	1	146527750	A	G	cg21908235	146551744	0.139397	0.0425736	3.27427	0.00112709		NA	15	ENSG00000131791.7	PRKAB2	chr1_147109142_T_C_b38	rs6693631	rs6693631	8.3e-12	-0.28	Brain - Cerebellar Hemisphere		3	19	rs10793653	1	146707564	G	A	ENSG00000131778	CHD1L	146714304	-0.0296192	0.0093416	-3.17068	0.00160846
NA	10	rs646703	1	146535601	A	G	cg21908235	146551744	0.139397	0.0425736	3.27427	0.00112709		NA	15	ENSG00000131791.7	PRKAB2	chr1_147143441_C_T_b38	rs6593737	rs6593737	7.7e-12	-0.27	Brain - Cerebellar Hemisphere		NA	24	rs4950427	1	146862903	T	C	ENSG00000131791	PRKAB2	146644129	-0.0448592	0.0142084	-3.15722	0.00168312
2	9	rs11800992	1	146501783	A	C	cg21908235	146551744	-0.139128	0.0425752	-3.26782	0.00115257		NA	15	ENSG00000131791.7	PRKAB2	chr1_147140902_T_C_b38	rs7552530	rs7552530	7.7e-12	-0.27	Brain - Cerebellar Hemisphere		NA	24	rs2353980	1	146839989	A	T	ENSG00000131791	PRKAB2	146644129	-0.0448592	0.0142084	-3.15722	0.00168312
NA	12	rs2477569	1	146547809	G	T	cg21908235	146551744	-0.138136	0.0425812	-3.24406	0.00125112		NA	15	ENSG00000131791.7	PRKAB2	chr1_147157163_T_G_b38	rs1837984	rs1837984	7e-12	-0.27	Brain - Cerebellar Hemisphere		NA	24	rs2353979	1	146839900	A	G	ENSG00000131791	PRKAB2	146644129	-0.0448592	0.0142084	-3.15722	0.00168312
NA	12	rs2477570	1	146550326	G	C	cg21908235	146551744	-0.138136	0.0425812	-3.24406	0.00125112		NA	15	ENSG00000131778.18	CHD1L	chr1_147245910_C_T_b38	rs11239953	rs11239953	6.5e-12	0.41	Brain - Cerebellum		NA	24	rs10900356	1	146866472	C	T	ENSG00000131791	PRKAB2	146644129	-0.0448592	0.0142084	-3.15722	0.00168312
NA	12	rs3011809	1	146549141	A	G	cg21908235	146551744	-0.138136	0.0425812	-3.24406	0.00125112		NA	15	ENSG00000131778.18	CHD1L	chr1_147246074_C_G_b38	rs11239955	rs11239955	6.5e-12	0.41	Brain - Cerebellum		NA	44	rs6656156	1	146826988	C	A	ENSG00000131791	PRKAB2	146644129	-0.0431827	0.0137211	-3.14719	0.00174085
NA	12	rs492243	1	146549478	A	G	cg21908235	146551744	-0.138136	0.0425812	-3.24406	0.00125112		NA	15	ENSG00000131778.18	CHD1L	chr1_147246132_G_C_b38	rs11239956	rs11239956	6.5e-12	0.41	Brain - Cerebellum		NA	22	rs9730667	1	146820435	A	G	ENSG00000131778	CHD1L	146714304	0.0310884	0.00992568	3.13212	0.00183101
NA	12	rs493000	1	146549527	T	C	cg21908235	146551744	-0.138136	0.0425812	-3.24406	0.00125112		NA	15	ENSG00000131778.18	CHD1L	chr1_147246221_C_T_b38	rs12093458	rs12093458	6.5e-12	0.41	Brain - Cerebellum		NA	44	rs6658836	1	146821326	A	T	ENSG00000131778	CHD1L	146714304	0.0310884	0.00992568	3.13212	0.00183101
NA	12	rs494122	1	146549692	C	G	cg21908235	146551744	-0.138136	0.0425812	-3.24406	0.00125112		NA	15	ENSG00000131778.18	CHD1L	chr1_147245851_G_A_b38	rs4950391	rs4950391	6.5e-12	0.41	Brain - Cerebellum		NA	44	rs6658826	1	146821276	A	T	ENSG00000131778	CHD1L	146714304	0.0310884	0.00992568	3.13212	0.00183101
NA	12	rs535827	1	146548190	A	G	cg21908235	146551744	-0.138136	0.0425812	-3.24406	0.00125112		NA	15	ENSG00000131778.18	CHD1L	chr1_147109536_T_C_b38	rs11811023	rs11811023	1.2e-20	0.57	Brain - Cerebellum		NA	44	rs2353986	1	146821869	T	C	ENSG00000131778	CHD1L	146714304	0.0310884	0.00992568	3.13212	0.00183101
NA	12	rs556976	1	146545191	A	G	cg21908235	146551744	-0.138136	0.0425812	-3.24406	0.00125112		NA	15	ENSG00000131778.18	CHD1L	chr1_147112579_C_G_b38	rs1813002	rs1813002	1.2e-20	0.57	Brain - Cerebellum		NA	44	rs2353985	1	146821715	T	A	ENSG00000131778	CHD1L	146714304	0.0310884	0.00992568	3.13212	0.00183101
NA	12	rs584107	1	146547410	G	T	cg21908235	146551744	-0.138136	0.0425812	-3.24406	0.00125112		NA	15	ENSG00000131778.18	CHD1L	chr1_147116685_C_T_b38	rs4950304	rs4950304	1.2e-20	0.57	Brain - Cerebellum		NA	44	rs12133747	1	146823768	C	T	ENSG00000131778	CHD1L	146714304	0.0310884	0.00992568	3.13212	0.00183101
NA	12	rs604716	1	146544721	A	G	cg21908235	146551744	-0.138136	0.0425812	-3.24406	0.00125112		NA	15	ENSG00000131778.18	CHD1L	chr1_147117711_C_A_b38	rs4950305	rs4950305	1.2e-20	0.57	Brain - Cerebellum		NA	44	rs11239998	1	146821090	C	T	ENSG00000131778	CHD1L	146714304	0.0310884	0.00992568	3.13212	0.00183101
NA	12	rs632861	1	146551375	T	G	cg21908235	146551744	-0.138136	0.0425812	-3.24406	0.00125112		NA	15	ENSG00000131778.18	CHD1L	chr1_147116081_T_C_b38	rs61838951	rs61838951	8.2e-22	0.6	Brain - Cerebellum		NA	44	rs10159418	1	146824426	G	T	ENSG00000131778	CHD1L	146714304	0.0310884	0.00992568	3.13212	0.00183101
NA	12	rs648937	1	146550079	C	T	cg21908235	146551744	-0.138136	0.0425812	-3.24406	0.00125112		NA	15	ENSG00000131778.18	CHD1L	chr1_147117838_C_G_b38	rs4950306	rs4950306	2.4e-24	0.64	Brain - Cerebellum		NA	44	rs10159400	1	146824003	G	A	ENSG00000131778	CHD1L	146714304	0.0310884	0.00992568	3.13212	0.00183101
NA	12	rs659728	1	146549966	C	T	cg21908235	146551744	-0.138136	0.0425812	-3.24406	0.00125112		NA	15	ENSG00000131778.18	CHD1L	chr1_147117421_T_C_b38	rs56151278	rs56151278	2.4e-24	0.64	Brain - Cerebellum		3	19	rs11239951	1	146709784	T	C	ENSG00000131778	CHD1L	146714304	-0.0294041	0.00939098	-3.1311	0.00183727
NA	12	rs661116	1	146549635	T	A	cg21908235	146551744	-0.138136	0.0425812	-3.24406	0.00125112		NA	15	ENSG00000131778.18	CHD1L	chr1_147117211_G_C_b38	rs56198825	rs56198825	2.4e-24	0.64	Brain - Cerebellum		NA	28	rs2353546	1	146976402	C	T	ENSG00000131778	CHD1L	146714304	0.0309019	0.00987202	3.13025	0.00184247
NA	12	rs675782	1	146548696	G	A	cg21908235	146551744	-0.138136	0.0425812	-3.24406	0.00125112		NA	18	ENSG00000237188.3	RP11-337C18.8	chr1:146629691	rs74363403	rs79417474	6.09255e-05	-0.751615	Brain - Frontal Cortex (BA9)		NA	22	rs7545255	1	146746030	G	A	ENSG00000131778	CHD1L	146714304	0.0308386	0.00988355	3.12019	0.00190536
NA	12	rs678111	1	146548161	C	T	cg21908235	146551744	-0.138136	0.0425812	-3.24406	0.00125112		NA	18	ENSG00000237188.3	RP11-337C18.8	chr1:146629691	rs79417474	rs79417474	6.09255e-05	-0.751615	Brain - Frontal Cortex (BA9)		NA	15	rs10900326	1	146695215	C	A	ENSG00000131778	CHD1L	146714304	-0.0292571	0.00945771	-3.09346	0.00208226
NA	12	rs685741	1	146546051	C	A	cg21908235	146551744	-0.138136	0.0425812	-3.24406	0.00125112		NA	18	ENSG00000237188.3	RP11-337C18.8	chr1:146616915	rs74363403	rs74363403	4.42718e-05	-0.841402	Brain - Frontal Cortex (BA9)		3	19	rs72691015	1	146716857	G	C	ENSG00000131778	CHD1L	146714304	0.0306725	0.00992812	3.08946	0.00211
NA	12	rs942689	1	146550780	C	T	cg21908235	146551744	-0.138136	0.0425812	-3.24406	0.00125112		NA	18	ENSG00000237188.3	RP11-337C18.8	chr1:146616915	rs79417474	rs74363403	4.42718e-05	-0.841402	Brain - Frontal Cortex (BA9)		NA	22	rs67248543	1	146719668	A	G	ENSG00000131778	CHD1L	146714304	0.0306725	0.00992812	3.08946	0.00211
NA	56	rs2477568	1	146547792	C	G	cg21908235	146551744	-0.138136	0.0425812	-3.24406	0.00125112		3	19	ENSG00000268043.7		NBPF12	rs35419962	rs35419962	0.000181067	-0.284823	Nerve - Tibial		NA	22	rs11239957	1	146718128	A	G	ENSG00000131778	CHD1L	146714304	0.0306725	0.00992812	3.08946	0.00211
NA	12	rs671690	1	146522857	G	A	cg21908235	146551744	-0.137561	0.0425846	-3.2303	0.00131173		3	19	ENSG00000227242.4	NBPF13P	chr1_147241398_T_C_b38	rs10793654	rs10793654	9.9e-05	-0.34	Brain - Cerebellum		NA	24	rs2883317	1	146871808	C	G	ENSG00000131778	CHD1L	146714304	0.0311961	0.010163	3.06958	0.002253
4	14	rs6686480	1	146583568	A	G	cg02487331	146550467	-0.137226	0.0425866	-3.22228	0.00134827		3	19	ENSG00000131781.12	FMO5	chr1_147241398_T_C_b38	rs10793654	rs10793654	1e-05	0.25	Brain - Nucleus accumbens (basal ganglia)		NA	24	rs2883317	1	146871808	C	G	ENSG00000131791	PRKAB2	146644129	-0.0431206	0.0140975	-3.05874	0.00233465
NA	12	rs2584952	1	146537660	C	T	cg06871074	146551565	-0.137082	0.0425875	-3.21883	0.0013643		3	19	ENSG00000131778.18	CHD1L	chr1_147236081_T_C_b38	rs11239950	rs11239950	1.3e-06	0.32	Brain - Cerebellum		3	19	rs12092016	1	146716994	C	G	ENSG00000131778	CHD1L	146714304	-0.0285898	0.00939193	-3.04408	0.0024494
NA	12	rs3011803	1	146525837	G	A	cg06871074	146551565	-0.137082	0.0425875	-3.21883	0.0013643		3	19	ENSG00000131791.7	PRKAB2	chr1_147242605_G_A_b38	rs1890040	rs1890040	5.5e-07	-0.16	Nerve - Tibial		NA	24	rs2353981	1	146840080	G	A	ENSG00000131778	CHD1L	146714304	0.031286	0.0102855	3.04176	0.00246803
NA	12	rs580852	1	146523045	G	A	cg06871074	146551565	-0.137082	0.0425875	-3.21883	0.0013643		3	19	ENSG00000131778.18	CHD1L	chr1_147235895_A_G_b38	rs10793652	rs10793652	2.6e-07	0.34	Brain - Cerebellum		NA	27	rs4132958	1	146964025	G	A	ENSG00000131778	CHD1L	146714304	0.0316129	0.0104892	3.01386	0.00270244
NA	12	rs604106	1	146527979	A	G	cg06871074	146551565	-0.137082	0.0425875	-3.21883	0.0013643		3	19	ENSG00000180867.10	PDIA3P1	chr1_147241398_T_C_b38	rs10793654	rs10793654	1.5e-07	0.22	Nerve - Tibial		3	19	rs1890041	1	146714281	C	G	ENSG00000131778	CHD1L	146714304	-0.0281863	0.00937434	-3.00675	0.00276529
NA	12	rs72704299	1	146534901	T	C	cg06871074	146551565	-0.137082	0.0425875	-3.21883	0.0013643		3	19	ENSG00000131778.18	CHD1L	chr1_147232924_A_G_b38	rs9795495	rs9795495	1.1e-07	0.34	Brain - Cerebellum		NA	24	rs111779127	1	146874795	G	A	ENSG00000131791	PRKAB2	146644129	-0.0425342	0.014189	-2.99769	0.00284739
NA	12	rs976621	1	146565116	A	G	cg21908235	146551744	-0.136835	0.042589	-3.21291	0.00139218		3	19	ENSG00000131791.7	PRKAB2	chr1_147245205_C_G_b38	rs72691015	rs72691015	8.3e-08	-0.16	Nerve - Tibial		NA	24	rs9970843	1	146858444	A	T	ENSG00000131778	CHD1L	146714304	0.0308729	0.0103237	2.99048	0.00291441
NA	12	rs976622	1	146565127	A	T	cg21908235	146551744	-0.136835	0.042589	-3.21291	0.00139218		3	19	ENSG00000131791.7	PRKAB2	chr1_147241398_T_C_b38	rs10793654	rs10793654	5.8e-08	-0.2	Brain - Cerebellar Hemisphere		NA	24	rs2353973	1	146871847	A	G	ENSG00000131791	PRKAB2	146644129	-0.0412381	0.0138403	-2.97957	0.00301836
NA	12	rs551568	1	146544600	G	A	cg21908235	146551744	-0.1364	0.0425915	-3.20253	0.00144239		3	19	ENSG00000131791.7	PRKAB2	chr1_147241398_T_C_b38	rs10793654	rs10793654	5.8e-08	-0.2	Brain - Cerebellar Hemisphere		4	14	rs17355509	1	146594721	T	C	ENSG00000131778	CHD1L	146714304	0.0321243	0.0108152	2.97031	0.00310937
NA	15	rs4950368	1	146576094	A	C	cg02487331	146550467	-0.135944	0.0425942	-3.1916	0.00149699		3	19	ENSG00000131791.7	PRKAB2	chr1_147242938_T_C_b38	rs1890043	rs1890043	5.8e-08	-0.2	Brain - Cerebellar Hemisphere		NA	24	rs4950428	1	146862940	T	C	ENSG00000131791	PRKAB2	146644129	-0.0422092	0.0142244	-2.96738	0.00313865
NA	12	rs517201	1	146528706	T	C	cg06871074	146551565	-0.135394	0.0425975	-3.17844	0.00156532		3	19	ENSG00000131778.18	CHD1L	chr1_147242631_G_C_b38	rs1890041	rs1890041	3.1e-08	0.35	Brain - Cerebellum		NA	24	rs4625342	1	146841602	G	C	ENSG00000131791	PRKAB2	146644129	-0.0422092	0.0142244	-2.96738	0.00313865
NA	12	rs4950361	1	146559165	A	G	cg06871074	146551565	-0.134836	0.0426007	-3.16512	0.00163743		3	19	ENSG00000131778.18	CHD1L	chr1_147238135_C_T_b38	rs11239951	rs11239951	3e-08	0.36	Brain - Cerebellum		NA	24	rs2883318	1	146849143	C	A	ENSG00000131791	PRKAB2	146644129	-0.0422092	0.0142244	-2.96738	0.00313865
NA	12	rs4950358	1	146556165	A	G	cg21908235	146551744	-0.133453	0.0426088	-3.13205	0.00182977		3	19	ENSG00000131778.18	CHD1L	chr1_147245342_G_C_b38	rs12092016	rs12092016	2.7e-08	0.36	Brain - Cerebellum		NA	24	rs2353978	1	146839751	G	T	ENSG00000131791	PRKAB2	146644129	-0.0422092	0.0142244	-2.96738	0.00313865
NA	10	rs11578609	1	146502925	T	C	cg20449590	146551201	0.133074	0.042611	3.12301	0.00188591		3	19	ENSG00000131778.18	CHD1L	chr1_147235916_A_G_b38	rs10793653	rs10793653	2.3e-08	0.37	Brain - Cerebellum		NA	24	rs2353976	1	146839505	T	C	ENSG00000131791	PRKAB2	146644129	-0.0422092	0.0142244	-2.96738	0.00313865
NA	10	rs11589576	1	146502900	A	G	cg20449590	146551201	0.133074	0.042611	3.12301	0.00188591		3	19	ENSG00000131778.18	CHD1L	chr1_147232139_G_A_b38	rs12139680	rs12139680	2.3e-08	0.37	Brain - Cerebellum		NA	24	rs2353974	1	146856256	A	G	ENSG00000131791	PRKAB2	146644129	-0.0422092	0.0142244	-2.96738	0.00313865
NA	12	rs551568	1	146544600	G	A	cg06871074	146551565	-0.13287	0.0426122	-3.11813	0.00191682		3	19	ENSG00000131791.7	PRKAB2	chr1_147245375_T_C_b38	rs72691016	rs72691016	1.4e-08	-0.19	Nerve - Tibial		NA	24	rs12409455	1	146850284	G	A	ENSG00000131791	PRKAB2	146644129	-0.0422092	0.0142244	-2.96738	0.00313865
NA	15	rs2083719	1	146593892	G	C	cg02487331	146550467	-0.132495	0.0426143	-3.10917	0.00197486		3	19	ENSG00000131791.7	PRKAB2	chr1_147245716_A_G_b38	rs4950390	rs4950390	6.5e-09	-0.22	Brain - Cerebellar Hemisphere		NA	24	rs12093870	1	146852536	C	A	ENSG00000131791	PRKAB2	146644129	-0.0422092	0.0142244	-2.96738	0.00313865
NA	12	rs590286	1	146545604	G	T	cg21908235	146551744	-0.132406	0.0426148	-3.10703	0.00198896		3	19	ENSG00000131791.7	PRKAB2	chr1_147236081_T_C_b38	rs11239950	rs11239950	1.1e-10	-0.26	Brain - Cerebellar Hemisphere		NA	24	rs11240021	1	146867044	C	T	ENSG00000131791	PRKAB2	146644129	-0.0422092	0.0142244	-2.96738	0.00313865
NA	10	rs11240095	1	146504083	A	T	cg20449590	146551201	0.132303	0.0426154	3.10459	0.00200518		3	19	ENSG00000131791.7	PRKAB2	chr1_147245342_G_C_b38	rs12092016	rs12092016	8.1e-11	-0.26	Brain - Cerebellar Hemisphere		NA	24	rs11240020	1	146857505	T	C	ENSG00000131791	PRKAB2	146644129	-0.0422092	0.0142244	-2.96738	0.00313865
NA	12	rs4950358	1	146556165	A	G	cg06871074	146551565	-0.13223	0.0426158	-3.10283	0.0020169		3	19	ENSG00000131791.7	PRKAB2	chr1_147242631_G_C_b38	rs1890041	rs1890041	7.3e-11	-0.27	Brain - Cerebellum		NA	24	rs11240016	1	146852618	A	G	ENSG00000131791	PRKAB2	146644129	-0.0422092	0.0142244	-2.96738	0.00313865
NA	12	rs2584952	1	146537660	C	T	cg21908235	146551744	-0.131985	0.0426172	-3.09698	0.00205641		3	19	ENSG00000131791.7	PRKAB2	chr1_147235916_A_G_b38	rs10793653	rs10793653	5.8e-11	-0.26	Brain - Cerebellar Hemisphere		NA	24	rs11240015	1	146852534	G	A	ENSG00000131791	PRKAB2	146644129	-0.0422092	0.0142244	-2.96738	0.00313865
NA	12	rs3011803	1	146525837	G	A	cg21908235	146551744	-0.131985	0.0426172	-3.09698	0.00205641		3	19	ENSG00000131791.7	PRKAB2	chr1_147232139_G_A_b38	rs12139680	rs12139680	5.8e-11	-0.26	Brain - Cerebellar Hemisphere		NA	24	rs11240014	1	146852395	A	G	ENSG00000131791	PRKAB2	146644129	-0.0422092	0.0142244	-2.96738	0.00313865
NA	12	rs580852	1	146523045	G	A	cg21908235	146551744	-0.131985	0.0426172	-3.09698	0.00205641		3	19	ENSG00000131791.7	PRKAB2	chr1_147238135_C_T_b38	rs11239951	rs11239951	3.4e-11	-0.28	Brain - Cerebellum		NA	24	rs11240013	1	146851286	C	T	ENSG00000131791	PRKAB2	146644129	-0.0422092	0.0142244	-2.96738	0.00313865
NA	12	rs604106	1	146527979	A	G	cg21908235	146551744	-0.131985	0.0426172	-3.09698	0.00205641		3	19	ENSG00000131791.7	PRKAB2	chr1_147232924_A_G_b38	rs9795495	rs9795495	2.8e-11	-0.26	Brain - Cerebellar Hemisphere		NA	24	rs10736839	1	146842146	C	G	ENSG00000131791	PRKAB2	146644129	-0.0422092	0.0142244	-2.96738	0.00313865
NA	12	rs72704299	1	146534901	T	C	cg21908235	146551744	-0.131985	0.0426172	-3.09698	0.00205641		3	19	ENSG00000131791.7	PRKAB2	chr1_147235895_A_G_b38	rs10793652	rs10793652	1.4e-11	-0.27	Brain - Cerebellar Hemisphere		NA	24	rs10443270	1	146856904	G	C	ENSG00000131791	PRKAB2	146644129	-0.0422092	0.0142244	-2.96738	0.00313865
NA	12	rs4950361	1	146559165	A	G	cg21908235	146551744	-0.131974	0.0426173	-3.09672	0.00205818		3	19	ENSG00000131778.18	CHD1L	chr1_147242605_G_A_b38	rs1890040	rs1890040	1.4e-11	0.43	Brain - Cerebellum		NA	24	rs2353973	1	146871847	A	G	ENSG00000131778	CHD1L	146714304	0.0295238	0.00997933	2.9585	0.003229
NA	11	rs594655	1	146515076	T	G	cg20449590	146551201	0.13175	0.0426186	3.09137	0.00209501		3	19	ENSG00000131778.18	CHD1L	chr1_147245716_A_G_b38	rs4950390	rs4950390	6.5e-12	0.41	Brain - Cerebellum		NA	15	rs12144240	1	146654506	C	T	ENSG00000131778	CHD1L	146714304	-0.0275221	0.00933552	-2.9481	0.00333775
NA	12	rs590286	1	146545604	G	T	cg06871074	146551565	-0.131207	0.0426217	-3.07842	0.00218655		3	19	ENSG00000131778.18	CHD1L	chr1_147241398_T_C_b38	rs10793654	rs10793654	4.1e-12	0.4	Brain - Cerebellum		4	14	rs4950382	1	146648224	T	C	ENSG00000131778	CHD1L	146714304	0.0316846	0.0107665	2.94289	0.00339348
NA	43	rs511131	1	146518713	A	T	cg20449590	146551201	0.131149	0.042622	3.07702	0.00219666		3	19	ENSG00000131778.18	CHD1L	chr1_147241398_T_C_b38	rs10793654	rs10793654	4.1e-12	0.4	Brain - Cerebellum		NA	24	rs4950427	1	146862903	T	C	ENSG00000131778	CHD1L	146714304	0.0300739	0.0102566	2.93215	0.00351114
NA	43	rs590354	1	146520738	G	A	cg20449590	146551201	0.130856	0.0426237	3.07003	0.00224781		3	19	ENSG00000131778.18	CHD1L	chr1_147242938_T_C_b38	rs1890043	rs1890043	4.1e-12	0.4	Brain - Cerebellum		NA	24	rs2353980	1	146839989	A	T	ENSG00000131778	CHD1L	146714304	0.0300739	0.0102566	2.93215	0.00351114
NA	12	rs56359955	1	146565981	A	G	cg06871074	146551565	-0.130708	0.0426245	-3.06649	0.00227414		3	19	ENSG00000237188.3	RP11-337C18.8	chr1_147241398_T_C_b38	rs10793654	rs10793654	3.9e-12	0.26	Nerve - Tibial		NA	24	rs2353979	1	146839900	A	G	ENSG00000131778	CHD1L	146714304	0.0300739	0.0102566	2.93215	0.00351114
NA	12	rs1596236	1	146560019	A	G	cg21908235	146551744	-0.129562	0.042631	-3.03916	0.0024871		3	19	ENSG00000131778.18	CHD1L	chr1_147245205_C_G_b38	rs72691015	rs72691015	5.1e-15	0.45	Brain - Cerebellum		NA	24	rs10900356	1	146866472	C	T	ENSG00000131778	CHD1L	146714304	0.0300739	0.0102566	2.93215	0.00351114
NA	12	rs1867140	1	146557155	A	G	cg21908235	146551744	-0.129562	0.042631	-3.03916	0.0024871		3	19	ENSG00000278811.4	LINC00624	chr1_147241398_T_C_b38	rs10793654	rs10793654	6.8e-22	0.4	Nerve - Tibial		NA	43	rs510253	1	146518596	C	T	ENSG00000131791	PRKAB2	146644129	-0.0438922	0.015154	-2.89641	0.00392986
NA	12	rs35227958	1	146562931	T	G	cg21908235	146551744	-0.129562	0.042631	-3.03916	0.0024871		3	19	ENSG00000131778.18	CHD1L	chr1_147245375_T_C_b38	rs72691016	rs72691016	2.1e-23	0.63	Brain - Cerebellum		NA	43	rs511131	1	146518713	A	T	ENSG00000131778	CHD1L	146714304	0.0296166	0.0102297	2.89516	0.0039453
NA	12	rs4950301	1	146557470	C	A	cg21908235	146551744	-0.129562	0.042631	-3.03916	0.0024871		NA	22	ENSG00000227242.4	NBPF13P	chr1:146783093	rs112793841	rs76236778	1.88849e-05	-0.464038	Brain - Cerebellum		NA	43	rs590354	1	146520738	G	A	ENSG00000131778	CHD1L	146714304	0.0296059	0.0102356	2.89244	0.00397913
NA	12	rs4950303	1	146562042	C	A	cg21908235	146551744	-0.129562	0.042631	-3.03916	0.0024871		NA	22	ENSG00000225603.3	RP11-325P15.1	chr1:146783093	rs112793841	rs76236778	2.49988e-06	-0.493764	Brain - Cerebellum		NA	24	rs4950428	1	146862940	T	C	ENSG00000131778	CHD1L	146714304	0.0296585	0.0102594	2.89088	0.00399867
NA	12	rs4950356	1	146556025	A	G	cg21908235	146551744	-0.129562	0.042631	-3.03916	0.0024871		NA	22	ENSG00000131791.7	PRKAB2	chr1_147302740_C_G_b38	rs6593767	rs6593767	1.1e-06	-0.16	Nerve - Tibial		NA	24	rs4625342	1	146841602	G	C	ENSG00000131778	CHD1L	146714304	0.0296585	0.0102594	2.89088	0.00399867
NA	12	rs4950364	1	146560381	G	A	cg21908235	146551744	-0.129562	0.042631	-3.03916	0.0024871		NA	22	ENSG00000131791.7	PRKAB2	chr1_147312733_A_G_b38	rs10793672	rs10793672	7.9e-07	-0.17	Nerve - Tibial		NA	24	rs2883318	1	146849143	C	A	ENSG00000131778	CHD1L	146714304	0.0296585	0.0102594	2.89088	0.00399867
NA	12	rs72706414	1	146561044	C	T	cg21908235	146551744	-0.129562	0.042631	-3.03916	0.0024871		NA	22	ENSG00000131791.7	PRKAB2	chr1_147297222_A_T_b38	rs10736837	rs10736837	7.3e-07	-0.17	Nerve - Tibial		NA	24	rs2353978	1	146839751	G	T	ENSG00000131778	CHD1L	146714304	0.0296585	0.0102594	2.89088	0.00399867
2	9	rs4950474	1	146511748	C	A	cg21908235	146551744	-0.12938	0.042632	-3.03481	0.00252257		NA	22	ENSG00000131791.7	PRKAB2	chr1_147310745_A_G_b38	rs10751407	rs10751407	7.3e-07	-0.17	Nerve - Tibial		NA	24	rs2353976	1	146839505	T	C	ENSG00000131778	CHD1L	146714304	0.0296585	0.0102594	2.89088	0.00399867
2	9	rs4950475	1	146511926	T	A	cg21908235	146551744	-0.12938	0.042632	-3.03481	0.00252257		NA	22	ENSG00000131791.7	PRKAB2	chr1_147315938_A_T_b38	rs10751409	rs10751409	7.3e-07	-0.17	Nerve - Tibial		NA	24	rs2353974	1	146856256	A	G	ENSG00000131778	CHD1L	146714304	0.0296585	0.0102594	2.89088	0.00399867
5	50	rs12091912	1	146576017	T	C	cg02487331	146550467	0.129062	0.0426338	3.02722	0.00258569		NA	22	ENSG00000131791.7	PRKAB2	chr1_147315942_A_G_b38	rs10751410	rs10751410	7.3e-07	-0.17	Nerve - Tibial		NA	24	rs12409455	1	146850284	G	A	ENSG00000131778	CHD1L	146714304	0.0296585	0.0102594	2.89088	0.00399867
NA	12	rs78894055	1	146534504	T	C	cg21908235	146551744	-0.128289	0.0426381	-3.0088	0.00274498		NA	22	ENSG00000131791.7	PRKAB2	chr1_147289889_G_C_b38	rs10793657	rs10793657	7.3e-07	-0.17	Nerve - Tibial		NA	24	rs12093870	1	146852536	C	A	ENSG00000131778	CHD1L	146714304	0.0296585	0.0102594	2.89088	0.00399867
NA	12	rs517201	1	146528706	T	C	cg21908235	146551744	-0.127876	0.0426404	-2.99894	0.00283385		NA	22	ENSG00000131791.7	PRKAB2	chr1_147290051_A_G_b38	rs10793658	rs10793658	7.3e-07	-0.17	Nerve - Tibial		NA	24	rs11240021	1	146867044	C	T	ENSG00000131778	CHD1L	146714304	0.0296585	0.0102594	2.89088	0.00399867
NA	12	rs4528168	1	146556326	G	C	cg21908235	146551744	0.127618	0.0426418	2.99279	0.00289058		NA	22	ENSG00000131791.7	PRKAB2	chr1_147292212_G_A_b38	rs10793661	rs10793661	7.3e-07	-0.17	Nerve - Tibial		NA	24	rs11240020	1	146857505	T	C	ENSG00000131778	CHD1L	146714304	0.0296585	0.0102594	2.89088	0.00399867
NA	12	rs4950357	1	146556146	T	C	cg21908235	146551744	0.127618	0.0426418	2.99279	0.00289058		NA	22	ENSG00000131791.7	PRKAB2	chr1_147312529_G_A_b38	rs10793669	rs10793669	7.3e-07	-0.17	Nerve - Tibial		NA	24	rs11240016	1	146852618	A	G	ENSG00000131778	CHD1L	146714304	0.0296585	0.0102594	2.89088	0.00399867
NA	11	rs17353053	1	146505912	A	G	cg21908235	146551744	0.127461	0.0426427	2.98904	0.0029257		NA	22	ENSG00000131791.7	PRKAB2	chr1_147312537_T_G_b38	rs10793670	rs10793670	7.3e-07	-0.17	Nerve - Tibial		NA	24	rs11240015	1	146852534	G	A	ENSG00000131778	CHD1L	146714304	0.0296585	0.0102594	2.89088	0.00399867
NA	11	rs72704288	1	146513173	C	G	cg02487331	146550467	-0.127265	0.0426438	-2.98437	0.00297002		NA	22	ENSG00000131791.7	PRKAB2	chr1_147312949_C_A_b38	rs10793673	rs10793673	7.3e-07	-0.17	Nerve - Tibial		NA	24	rs11240014	1	146852395	A	G	ENSG00000131778	CHD1L	146714304	0.0296585	0.0102594	2.89088	0.00399867
2	9	rs11800992	1	146501783	A	C	cg03526459	146549940	-0.125428	0.0426538	-2.9406	0.00341592		NA	22	ENSG00000131791.7	PRKAB2	chr1_147313303_A_C_b38	rs10793674	rs10793674	7.3e-07	-0.17	Nerve - Tibial		NA	24	rs11240013	1	146851286	C	T	ENSG00000131778	CHD1L	146714304	0.0296585	0.0102594	2.89088	0.00399867
NA	43	rs590354	1	146520738	G	A	cg21908235	146551744	0.125346	0.0426543	2.93864	0.00343721		NA	22	ENSG00000131791.7	PRKAB2	chr1_147289922_C_A_b38	rs10900332	rs10900332	7.3e-07	-0.17	Nerve - Tibial		NA	24	rs10736839	1	146842146	C	G	ENSG00000131778	CHD1L	146714304	0.0296585	0.0102594	2.89088	0.00399867
NA	12	rs3011808	1	146546679	A	G	cg21908235	146551744	-0.124772	0.0426574	-2.92498	0.00358924		NA	22	ENSG00000131791.7	PRKAB2	chr1_147291407_A_G_b38	rs10900333	rs10900333	7.3e-07	-0.17	Nerve - Tibial		NA	24	rs10443270	1	146856904	G	C	ENSG00000131778	CHD1L	146714304	0.0296585	0.0102594	2.89088	0.00399867
NA	12	rs660096	1	146549913	C	T	cg21908235	146551744	-0.124772	0.0426574	-2.92498	0.00358924		NA	22	ENSG00000131791.7	PRKAB2	chr1_147303503_T_C_b38	rs10900336	rs10900336	7.3e-07	-0.17	Nerve - Tibial		NA	11	rs557228	1	146516341	G	T	ENSG00000131791	PRKAB2	146644129	-0.0435844	0.0151566	-2.87561	0.00419404
NA	12	rs660604	1	146549770	T	C	cg21908235	146551744	-0.124772	0.0426574	-2.92498	0.00358924		NA	22	ENSG00000131791.7	PRKAB2	chr1_147310574_C_G_b38	rs10900342	rs10900342	7.3e-07	-0.17	Nerve - Tibial		NA	11	rs525913	1	146515073	A	G	ENSG00000131791	PRKAB2	146644129	-0.0435844	0.0151566	-2.87561	0.00419404
NA	12	rs676288	1	146548549	A	C	cg21908235	146551744	-0.124772	0.0426574	-2.92498	0.00358924		NA	22	ENSG00000131791.7	PRKAB2	chr1_147313147_T_C_b38	rs10900343	rs10900343	7.3e-07	-0.17	Nerve - Tibial		NA	28	rs2101879	1	146982453	C	A	ENSG00000131778	CHD1L	146714304	0.0282818	0.00985679	2.86927	0.00427769
NA	43	rs511131	1	146518713	A	T	cg21908235	146551744	0.124464	0.042659	2.91764	0.00367352		NA	22	ENSG00000131791.7	PRKAB2	chr1_147299806_C_G_b38	rs11239970	rs11239970	7.3e-07	-0.17	Nerve - Tibial		NA	28	rs12141187	1	146982763	T	C	ENSG00000131778	CHD1L	146714304	0.0282818	0.00985679	2.86927	0.00427769
NA	12	rs976620	1	146564908	A	C	cg21908235	146551744	-0.123557	0.0426639	-2.89605	0.00393176		NA	22	ENSG00000131791.7	PRKAB2	chr1_147303244_A_C_b38	rs11239971	rs11239971	7.3e-07	-0.17	Nerve - Tibial		NA	13	rs10900313	1	146560747	A	T	ENSG00000131778	CHD1L	146714304	-0.0269471	0.00953633	-2.82573	0.00489459
2	9	rs11800992	1	146501783	A	C	cg06871074	146551565	-0.119658	0.0426845	-2.80331	0.00523966		NA	22	ENSG00000131791.7	PRKAB2	chr1_147302391_A_G_b38	rs1932980	rs1932980	7.3e-07	-0.17	Nerve - Tibial		3	19	rs10793654	1	146713048	C	T	ENSG00000131791	PRKAB2	146644129	-0.0372131	0.0131778	-2.82392	0.00492187
NA	11	rs594655	1	146515076	T	G	cg21908235	146551744	0.116639	0.0426999	2.73159	0.0065088		NA	22	ENSG00000131791.7	PRKAB2	chr1_147302456_C_T_b38	rs1932981	rs1932981	7.3e-07	-0.17	Nerve - Tibial		NA	22	rs7545255	1	146746030	G	A	ENSG00000131791	PRKAB2	146644129	-0.03854	0.0137326	-2.80646	0.00519249
NA	10	rs10900385	1	146501728	G	A	cg20449590	146551201	0.115243	0.0427069	2.69846	0.00718373		NA	22	ENSG00000131791.7	PRKAB2	chr1_147306043_C_A_b38	rs2210954	rs2210954	7.3e-07	-0.17	Nerve - Tibial		3	19	rs1890043	1	146714588	C	T	ENSG00000131791	PRKAB2	146644129	-0.0368244	0.0131676	-2.79659	0.00535135
NA	12	rs56359955	1	146565981	A	G	cg21908235	146551744	-0.114332	0.0427114	-2.67684	0.00765753		NA	22	ENSG00000131791.7	PRKAB2	chr1_147295813_G_C_b38	rs3737849	rs3737849	7.3e-07	-0.17	Nerve - Tibial		NA	13	rs10900313	1	146560747	A	T	ENSG00000131791	PRKAB2	146644129	-0.0368471	0.0132302	-2.78507	0.0055423
NA	15	rs10900314	1	146571244	C	T	cg03526459	146549940	-0.11284	0.0427188	-2.64145	0.0084939		NA	22	ENSG00000131791.7	PRKAB2	chr1_147295805_C_T_b38	rs3737850	rs3737850	7.3e-07	-0.17	Nerve - Tibial		3	19	rs141306582	1	146808458	G	A	ENSG00000131791	PRKAB2	146644129	-0.122899	0.0445259	-2.76017	0.0059764
NA	15	rs6672322	1	146571046	T	C	cg03526459	146549940	-0.11284	0.0427188	-2.64145	0.0084939		NA	22	ENSG00000131791.7	PRKAB2	chr1_147291861_A_G_b38	rs3737853	rs3737853	7.3e-07	-0.17	Nerve - Tibial		NA	24	rs111779127	1	146874795	G	A	ENSG00000131778	CHD1L	146714304	0.027926	0.0102443	2.726	0.00662206
NA	15	rs882344	1	146571925	G	A	cg03526459	146549940	-0.11284	0.0427188	-2.64145	0.0084939		NA	22	ENSG00000131791.7	PRKAB2	chr1_147291733_C_T_b38	rs3737854	rs3737854	7.3e-07	-0.17	Nerve - Tibial		NA	28	rs17160322	1	146984515	G	A	ENSG00000131778	CHD1L	146714304	0.0265201	0.00990899	2.67637	0.00767209
NA	11	rs17353053	1	146505912	A	G	cg20449590	146551201	0.111197	0.0427267	2.60251	0.00950825		NA	22	ENSG00000131791.7	PRKAB2	chr1_147300885_C_T_b38	rs4264042	rs4264042	7.3e-07	-0.17	Nerve - Tibial		NA	24	rs9970843	1	146858444	A	T	ENSG00000131791	PRKAB2	146644129	-0.0380803	0.0143448	-2.65465	0.00817688
NA	10	rs21327	1	146528521	A	G	cg20449590	146551201	0.111126	0.0427271	2.60083	0.00955425		NA	22	ENSG00000131791.7	PRKAB2	chr1_147296424_G_T_b38	rs4284292	rs4284292	7.3e-07	-0.17	Nerve - Tibial		NA	11	rs594655	1	146515076	T	G	ENSG00000131778	CHD1L	146714304	0.0271439	0.0103037	2.63439	0.0086745
NA	10	rs3011806	1	146535220	T	C	cg20449590	146551201	0.111126	0.0427271	2.60083	0.00955425		NA	22	ENSG00000131791.7	PRKAB2	chr1_147300516_C_T_b38	rs4326679	rs4326679	7.3e-07	-0.17	Nerve - Tibial		NA	28	rs17160327	1	146985525	T	G	ENSG00000131778	CHD1L	146714304	0.0260732	0.00990256	2.63298	0.00871011
NA	10	rs615558	1	146527750	A	G	cg20449590	146551201	0.111126	0.0427271	2.60083	0.00955425		NA	22	ENSG00000131791.7	PRKAB2	chr1_147300683_G_A_b38	rs4385773	rs4385773	7.3e-07	-0.17	Nerve - Tibial		NA	28	rs17160321	1	146984463	A	G	ENSG00000131778	CHD1L	146714304	0.0260732	0.00990256	2.63298	0.00871011
NA	10	rs646703	1	146535601	A	G	cg20449590	146551201	0.111126	0.0427271	2.60083	0.00955425		NA	22	ENSG00000131791.7	PRKAB2	chr1_147314927_C_A_b38	rs4411176	rs4411176	7.3e-07	-0.17	Nerve - Tibial		NA	28	rs12046574	1	146989520	T	C	ENSG00000131778	CHD1L	146714304	0.0260732	0.00990256	2.63298	0.00871011
NA	15	rs10900315	1	146580273	C	T	cg03526459	146549940	-0.110162	0.0427317	-2.57799	0.0102011		NA	22	ENSG00000131791.7	PRKAB2	chr1_147314928_T_G_b38	rs4415628	rs4415628	7.3e-07	-0.17	Nerve - Tibial		NA	28	rs1013587	1	146986473	G	A	ENSG00000131778	CHD1L	146714304	0.0260732	0.00990256	2.63298	0.00871011
NA	15	rs6697939	1	146576633	C	T	cg03526459	146549940	-0.110162	0.0427317	-2.57799	0.0102011		NA	22	ENSG00000131791.7	PRKAB2	chr1_147295639_G_A_b38	rs6537	rs6537	7.3e-07	-0.17	Nerve - Tibial		NA	22	rs3818816	1	146746622	T	C	ENSG00000131791	PRKAB2	146644129	-0.0344972	0.0132578	-2.60203	0.00952552
2	9	rs4950474	1	146511748	C	A	cg06871074	146551565	-0.108328	0.0427404	-2.53455	0.01154		NA	22	ENSG00000131791.7	PRKAB2	chr1_147290602_G_A_b38	rs6593756	rs6593756	7.3e-07	-0.17	Nerve - Tibial		NA	22	rs4143738	1	146739277	T	C	ENSG00000131791	PRKAB2	146644129	-0.033052	0.0132647	-2.49173	0.0130158
2	9	rs4950475	1	146511926	T	A	cg06871074	146551565	-0.108328	0.0427404	-2.53455	0.01154		NA	22	ENSG00000131791.7	PRKAB2	chr1_147298598_G_A_b38	rs6593758	rs6593758	7.3e-07	-0.17	Nerve - Tibial		NA	22	rs7536363	1	146743611	A	G	ENSG00000131791	PRKAB2	146644129	-0.0326606	0.0132436	-2.46614	0.0139719
NA	15	rs12042249	1	146573150	T	C	cg20449590	146551201	-0.108297	0.0427405	-2.53383	0.0115634		NA	22	ENSG00000131791.7	PRKAB2	chr1_147298647_C_T_b38	rs6593760	rs6593760	7.3e-07	-0.17	Nerve - Tibial		NA	22	rs6687544	1	146749067	T	C	ENSG00000131791	PRKAB2	146644129	-0.0326606	0.0132436	-2.46614	0.0139719
NA	15	rs1822307	1	146570427	A	G	cg20449590	146551201	-0.108297	0.0427405	-2.53383	0.0115634		NA	22	ENSG00000131791.7	PRKAB2	chr1_147298927_A_G_b38	rs6593761	rs6593761	7.3e-07	-0.17	Nerve - Tibial		NA	22	rs6675793	1	146735636	G	A	ENSG00000131791	PRKAB2	146644129	-0.0325299	0.0132308	-2.45865	0.0142637
NA	15	rs2003276	1	146572509	T	C	cg20449590	146551201	-0.108297	0.0427405	-2.53383	0.0115634		NA	22	ENSG00000131791.7	PRKAB2	chr1_147298976_T_C_b38	rs6593762	rs6593762	7.3e-07	-0.17	Nerve - Tibial		NA	22	rs2883432	1	146735170	G	A	ENSG00000131791	PRKAB2	146644129	-0.0325299	0.0132308	-2.45865	0.0142637
NA	15	rs58616672	1	146574897	T	G	cg20449590	146551201	-0.108297	0.0427405	-2.53383	0.0115634		NA	22	ENSG00000131791.7	PRKAB2	chr1_147299294_C_T_b38	rs6593763	rs6593763	7.3e-07	-0.17	Nerve - Tibial		NA	28	rs10793688	1	146988760	C	T	ENSG00000131778	CHD1L	146714304	0.0236453	0.00962037	2.45784	0.0142955
NA	15	rs60153055	1	146579168	T	C	cg20449590	146551201	-0.108297	0.0427405	-2.53383	0.0115634		NA	22	ENSG00000131791.7	PRKAB2	chr1_147301942_C_G_b38	rs6593764	rs6593764	7.3e-07	-0.17	Nerve - Tibial		NA	27	rs10900374	1	146970946	A	G	ENSG00000131778	CHD1L	146714304	0.0242679	0.00997008	2.43407	0.015258
NA	15	rs6593736	1	146576167	T	C	cg20449590	146551201	-0.108297	0.0427405	-2.53383	0.0115634		NA	22	ENSG00000131791.7	PRKAB2	chr1_147301956_T_G_b38	rs6593765	rs6593765	7.3e-07	-0.17	Nerve - Tibial		NA	27	rs12406844	1	146969411	T	C	ENSG00000131778	CHD1L	146714304	0.0239327	0.0100065	2.39172	0.0171158
NA	15	rs6689252	1	146584020	A	G	cg20449590	146551201	-0.108297	0.0427405	-2.53383	0.0115634		NA	22	ENSG00000131791.7	PRKAB2	chr1_147308592_T_C_b38	rs6593769	rs6593769	7.3e-07	-0.17	Nerve - Tibial		NA	22	rs2353983	1	146813137	C	T	ENSG00000131791	PRKAB2	146644129	-0.030741	0.0133157	-2.30862	0.021347
NA	17	rs12408582	1	146578655	G	C	cg20449590	146551201	-0.108297	0.0427405	-2.53383	0.0115634		NA	22	ENSG00000131791.7	PRKAB2	chr1_147296172_T_C_b38	rs6659630	rs6659630	7.3e-07	-0.17	Nerve - Tibial		NA	22	rs11239989	1	146810218	C	T	ENSG00000131791	PRKAB2	146644129	-0.030741	0.0133157	-2.30862	0.021347
NA	10	rs636329	1	146542208	T	G	cg20449590	146551201	0.105831	0.0427519	2.47547	0.0136112		NA	22	ENSG00000131791.7	PRKAB2	chr1_147299739_A_G_b38	rs6660985	rs6660985	7.3e-07	-0.17	Nerve - Tibial		NA	25	rs4590726	1	146891308	T	C	ENSG00000131778	CHD1L	146714304	0.022748	0.00996496	2.28279	0.0228361
NA	15	rs1899485	1	146588939	G	A	cg03526459	146549940	-0.105214	0.0427547	-2.46088	0.0141709		NA	22	ENSG00000131791.7	PRKAB2	chr1_147291183_G_A_b38	rs6665597	rs6665597	7.3e-07	-0.17	Nerve - Tibial		NA	41	rs143737455	1	147331332	G	A	ENSG00000131791	PRKAB2	146644129	-0.125975	0.0552964	-2.27817	0.0231119
NA	15	rs12028924	1	146596306	C	T	cg21908235	146551744	-0.104458	0.0427582	-2.443	0.0148846		NA	22	ENSG00000131791.7	PRKAB2	chr1_147304067_A_G_b38	rs6674987	rs6674987	7.3e-07	-0.17	Nerve - Tibial		NA	13	rs11239930	1	146560564	A	G	ENSG00000131778	CHD1L	146714304	-0.0213028	0.00955056	-2.23053	0.0261286
NA	15	rs12028032	1	146596210	G	A	cg20449590	146551201	-0.103572	0.0427621	-2.42205	0.015761		NA	22	ENSG00000131791.7	PRKAB2	chr1_147299580_C_T_b38	rs6678317	rs6678317	7.3e-07	-0.17	Nerve - Tibial		NA	12	rs4950361	1	146559165	A	G	ENSG00000131791	PRKAB2	146644129	-0.0323844	0.0147132	-2.20103	0.0281624
NA	15	rs1561878	1	146590335	A	G	cg20449590	146551201	-0.103572	0.0427621	-2.42205	0.015761		NA	22	ENSG00000131791.7	PRKAB2	chr1_147304559_T_A_b38	rs6692355	rs6692355	7.3e-07	-0.17	Nerve - Tibial		NA	12	rs4950358	1	146556165	A	G	ENSG00000131791	PRKAB2	146644129	-0.032019	0.0146535	-2.18508	0.0293185
NA	15	rs12028924	1	146596306	C	T	cg20449590	146551201	-0.102364	0.0427675	-2.3935	0.0170283		NA	22	ENSG00000131791.7	PRKAB2	chr1_147303996_C_T_b38	rs6692453	rs6692453	7.3e-07	-0.17	Nerve - Tibial		2	9	rs4950475	1	146511926	T	A	ENSG00000131778	CHD1L	146714304	-0.0254829	0.0116726	-2.18314	0.0294618
5	50	rs12142743	1	146585620	T	G	cg21908235	146551744	0.101498	0.0427713	2.37303	0.0179914		NA	22	ENSG00000131791.7	PRKAB2	chr1_147290953_A_G_b38	rs6697022	rs6697022	7.3e-07	-0.17	Nerve - Tibial		2	9	rs4950474	1	146511748	C	A	ENSG00000131778	CHD1L	146714304	-0.0254829	0.0116726	-2.18314	0.0294618
4	14	rs61838936	1	146570006	T	C	cg06871074	146551565	-0.100232	0.0427768	-2.34314	0.0194834		NA	22	ENSG00000131791.7	PRKAB2	chr1_147290382_G_A_b38	rs7517324	rs7517324	7.3e-07	-0.17	Nerve - Tibial		5	50	rs12091912	1	146576017	T	C	ENSG00000131791	PRKAB2	146644129	-0.0807528	0.0371389	-2.17435	0.0301192
4	14	rs61838937	1	146572373	A	T	cg06871074	146551565	-0.100232	0.0427768	-2.34314	0.0194834		NA	22	ENSG00000131791.7	PRKAB2	chr1_147300341_T_G_b38	rs7519022	rs7519022	7.3e-07	-0.17	Nerve - Tibial		15	NA	rs112044341	1	147317235	A	G	ENSG00000131791	PRKAB2	146644129	-0.116582	0.0537212	-2.17014	0.0304384
4	14	rs7514808	1	146570076	A	G	cg06871074	146551565	-0.100232	0.0427768	-2.34314	0.0194834		NA	22	ENSG00000131791.7	PRKAB2	chr1_147292694_G_T_b38	rs7526996	rs7526996	7.3e-07	-0.17	Nerve - Tibial		NA	25	rs6675942	1	146911455	G	A	ENSG00000131778	CHD1L	146714304	0.0215383	0.00997225	2.15983	0.0312321
NA	15	rs4950368	1	146576094	A	C	cg20449590	146551201	-0.100172	0.0427771	-2.34171	0.0195573		NA	22	ENSG00000131791.7	PRKAB2	chr1_147300382_T_C_b38	rs7528091	rs7528091	7.3e-07	-0.17	Nerve - Tibial		NA	31	rs74916032	1	147007132	G	A	ENSG00000131778	CHD1L	146714304	-0.0662656	0.0316032	-2.0968	0.0364824
2	9	rs4950474	1	146511748	C	A	cg03526459	146549940	-0.100152	0.0427772	-2.34124	0.0195818		NA	22	ENSG00000131791.7	PRKAB2	chr1_147298108_A_T_b38	rs7528700	rs7528700	7.3e-07	-0.17	Nerve - Tibial		NA	10	rs10900385	1	146501728	G	A	ENSG00000131778	CHD1L	146714304	0.0205954	0.0100712	2.04498	0.0413486
2	9	rs4950475	1	146511926	T	A	cg03526459	146549940	-0.100152	0.0427772	-2.34124	0.0195818		NA	22	ENSG00000131791.7	PRKAB2	chr1_147311710_A_T_b38	rs7553751	rs7553751	7.3e-07	-0.17	Nerve - Tibial		5	50	rs7513930	1	146615117	T	A	ENSG00000131791	PRKAB2	146644129	-0.0832418	0.0416447	-1.99886	0.0461323
NA	12	rs4528168	1	146556326	G	C	cg20449590	146551201	0.0997694	0.0427788	2.33221	0.0200555		NA	22	ENSG00000131791.7	PRKAB2	chr1_147292596_C_G_b38	rs7555817	rs7555817	7.3e-07	-0.17	Nerve - Tibial		5	50	rs72706463	1	146615555	A	C	ENSG00000131791	PRKAB2	146644129	-0.0832418	0.0416447	-1.99886	0.0461323
NA	12	rs4950357	1	146556146	T	C	cg20449590	146551201	0.0997694	0.0427788	2.33221	0.0200555		NA	22	ENSG00000131791.7	PRKAB2	chr1_147313490_C_T_b38	rs945743	rs945743	7.3e-07	-0.17	Nerve - Tibial		5	50	rs72706460	1	146613239	G	T	ENSG00000131791	PRKAB2	146644129	-0.0832418	0.0416447	-1.99886	0.0461323
NA	13	rs10900313	1	146560747	A	T	cg20449590	146551201	-0.0997484	0.0427789	-2.33172	0.0200817		NA	22	ENSG00000131791.7	PRKAB2	chr1_147313653_T_C_b38	rs945744	rs945744	7.3e-07	-0.17	Nerve - Tibial		5	50	rs72706453	1	146606560	T	C	ENSG00000131791	PRKAB2	146644129	-0.0832418	0.0416447	-1.99886	0.0461323
4	14	rs17355398	1	146579574	T	C	cg06871074	146551565	-0.0995913	0.0427796	-2.32801	0.0202794		NA	22	ENSG00000131791.7	PRKAB2	chr1_147312289_A_C_b38	rs9729707	rs9729707	7.3e-07	-0.17	Nerve - Tibial		5	50	rs17159882	1	146625065	C	T	ENSG00000131791	PRKAB2	146644129	-0.0832418	0.0416447	-1.99886	0.0461323
4	14	rs55791847	1	146579688	G	A	cg06871074	146551565	-0.0995913	0.0427796	-2.32801	0.0202794		NA	22	ENSG00000131791.7	PRKAB2	chr1_147301458_A_G_b38	rs4518968	rs4518968	7.1e-07	-0.17	Nerve - Tibial		5	50	rs137862728	1	146636840	T	C	ENSG00000131791	PRKAB2	146644129	-0.0832418	0.0416447	-1.99886	0.0461323
4	14	rs55828524	1	146579259	C	G	cg06871074	146551565	-0.0995913	0.0427796	-2.32801	0.0202794		NA	22	ENSG00000131791.7	PRKAB2	chr1_147304252_A_G_b38	rs6677762	rs6677762	6.2e-07	-0.17	Nerve - Tibial		5	50	rs72706470	1	146622197	A	G	ENSG00000131791	PRKAB2	146644129	-0.0708008	0.0367185	-1.92821	0.0543614
4	14	rs55963049	1	146579535	A	C	cg06871074	146551565	-0.0995913	0.0427796	-2.32801	0.0202794		NA	22	ENSG00000131791.7	PRKAB2	chr1_147247454_G_A_b38	rs11239958	rs11239958	3.1e-07	-0.17	Nerve - Tibial		5	50	rs57768146	1	146620576	G	C	ENSG00000131791	PRKAB2	146644129	-0.0708008	0.0367185	-1.92821	0.0543614
4	14	rs56012243	1	146577889	T	C	cg06871074	146551565	-0.0995913	0.0427796	-2.32801	0.0202794		NA	22	ENSG00000131791.7	PRKAB2	chr1_147249278_T_C_b38	rs12060046	rs12060046	3.1e-07	-0.17	Nerve - Tibial		14	40	rs140205135	1	147369585	A	G	ENSG00000131791	PRKAB2	146644129	-0.133047	0.0696433	-1.91041	0.0566175
4	14	rs61838938	1	146577525	A	G	cg06871074	146551565	-0.0995913	0.0427796	-2.32801	0.0202794		NA	22	ENSG00000131791.7	PRKAB2	chr1_147246319_C_T_b38	rs76327075	rs76327075	3.1e-07	-0.17	Nerve - Tibial		NA	12	rs551568	1	146544600	G	A	ENSG00000131791	PRKAB2	146644129	-0.0278288	0.0147549	-1.88608	0.0598292
NA	15	rs11811023	1	146581118	C	T	cg06871074	146551565	-0.0995913	0.0427796	-2.32801	0.0202794		NA	22	ENSG00000180867.10	PDIA3P1	chr1:146779814	rs112793841	rs4029446	1.76139e-07	0.247294	Nerve - Tibial		NA	7	rs12088839	1	146481452	A	C	ENSG00000131791	PRKAB2	146644129	0.0391573	0.0209729	1.86704	0.0624459
NA	15	rs6693631	1	146580724	C	T	cg21908235	146551744	-0.0993486	0.0427807	-2.32228	0.0205882		NA	22	ENSG00000131791.7	PRKAB2	chr1_147246474_G_A_b38	rs11239957	rs11239957	1.5e-07	-0.16	Nerve - Tibial		NA	43	rs1853782	1	146508774	C	T	ENSG00000131791	PRKAB2	146644129	-0.0285551	0.0156219	-1.82789	0.0681265
NA	15	rs2083719	1	146593892	G	C	cg20449590	146551201	-0.0981626	0.0427857	-2.29428	0.0221564		NA	22	ENSG00000131791.7	PRKAB2	chr1_147248014_G_A_b38	rs67248543	rs67248543	1.5e-07	-0.16	Nerve - Tibial		NA	27	rs4132958	1	146964025	G	A	ENSG00000131791	PRKAB2	146644129	-0.0267292	0.0146269	-1.8274	0.0681997
NA	15	rs10900315	1	146580273	C	T	cg21908235	146551744	-0.0979299	0.0427867	-2.28879	0.0224759		NA	22	ENSG00000131791.7	PRKAB2	chr1_147263511_A_G_b38	rs2883432	rs2883432	7.2e-08	-0.21	Brain - Cerebellar Hemisphere		NA	25	rs4590726	1	146891308	T	C	ENSG00000131791	PRKAB2	146644129	0.0251768	0.0138465	1.81828	0.0695842
NA	15	rs17359526	1	146580479	C	T	cg21908235	146551744	-0.0979299	0.0427867	-2.28879	0.0224759		NA	22	ENSG00000131791.7	PRKAB2	chr1_147274959_C_T_b38	rs3818816	rs3818816	7.2e-08	-0.21	Brain - Cerebellar Hemisphere		NA	12	rs590286	1	146545604	G	T	ENSG00000131791	PRKAB2	146644129	-0.0266864	0.0147539	-1.80876	0.071052
NA	15	rs6687016	1	146579481	C	A	cg21908235	146551744	-0.0979299	0.0427867	-2.28879	0.0224759		NA	22	ENSG00000131791.7	PRKAB2	chr1_147267618_C_T_b38	rs4143738	rs4143738	7.2e-08	-0.21	Brain - Cerebellar Hemisphere		NA	53	rs2352866	1	147213298	C	T	ENSG00000131791	PRKAB2	146644129	0.0867234	0.0484115	1.79138	0.0738009
NA	15	rs6697939	1	146576633	C	T	cg21908235	146551744	-0.0979299	0.0427867	-2.28879	0.0224759		NA	22	ENSG00000131791.7	PRKAB2	chr1_147263977_A_G_b38	rs6675793	rs6675793	7.2e-08	-0.21	Brain - Cerebellar Hemisphere		14	40	rs61740912	1	147313970	G	T	ENSG00000131778	CHD1L	146714304	0.100296	0.0560525	1.78932	0.0741317
5	50	rs12142743	1	146585620	T	G	cg20449590	146551201	0.0973718	0.0427891	2.27562	0.0232588		NA	22	ENSG00000131791.7	PRKAB2	chr1_147277398_C_T_b38	rs6687544	rs6687544	7.2e-08	-0.21	Brain - Cerebellar Hemisphere		NA	10	rs10900385	1	146501728	G	A	ENSG00000131791	PRKAB2	146644129	0.0249861	0.0139822	1.78699	0.0745079
NA	10	rs557929	1	146545301	C	G	cg20449590	146551201	0.0968164	0.0427914	2.26252	0.024061		NA	22	ENSG00000131791.7	PRKAB2	chr1_147271950_G_A_b38	rs7536363	rs7536363	7.2e-08	-0.21	Brain - Cerebellar Hemisphere		NA	27	rs12406844	1	146969411	T	C	ENSG00000131791	PRKAB2	146644129	0.0244937	0.0139135	1.76043	0.0789101
NA	10	rs692963	1	146547985	T	C	cg20449590	146551201	0.0968164	0.0427914	2.26252	0.024061		NA	22	ENSG00000131791.7	PRKAB2	chr1_147341387_T_C_b38	rs2353983	rs2353983	5.7e-08	-0.2	Brain - Cerebellar Hemisphere		NA	26	rs12733689	1	146957598	A	C	ENSG00000131791	PRKAB2	146644129	0.0813612	0.0465276	1.74867	0.0809256
NA	15	rs1899485	1	146588939	G	A	cg21908235	146551744	-0.0967357	0.0427917	-2.26062	0.0241795		NA	22	ENSG00000131791.7	PRKAB2	chr1_147348684_G_A_b38	rs9730667	rs9730667	3.6e-08	-0.17	Nerve - Tibial		NA	27	rs10900374	1	146970946	A	G	ENSG00000131791	PRKAB2	146644129	0.0241128	0.0138665	1.73893	0.0826263
4	14	rs17355398	1	146579574	T	C	cg21908235	146551744	-0.0960693	0.0427945	-2.2449	0.0251778		NA	22	ENSG00000131791.7	PRKAB2	chr1_147338472_T_C_b38	rs11239989	rs11239989	3e-08	-0.21	Brain - Cerebellar Hemisphere		NA	54	rs115274755	1	147279866	A	G	ENSG00000131778	CHD1L	146714304	-0.0498095	0.0286934	-1.73592	0.0831572
4	14	rs55791847	1	146579688	G	A	cg21908235	146551744	-0.0960693	0.0427945	-2.2449	0.0251778		NA	22	ENSG00000131791.7	PRKAB2	chr1_147256108_G_A_b38	rs1932978	rs1932978	1.4e-08	-0.22	Brain - Cerebellar Hemisphere		NA	13	rs11239930	1	146560564	A	G	ENSG00000131791	PRKAB2	146644129	-0.0228468	0.013272	-1.72143	0.0857551
4	14	rs55828524	1	146579259	C	G	cg21908235	146551744	-0.0960693	0.0427945	-2.2449	0.0251778		NA	22	ENSG00000131791.7	PRKAB2	chr1_147255191_G_A_b38	rs7548820	rs7548820	1.4e-08	-0.22	Brain - Cerebellar Hemisphere		NA	30	rs12022413	1	146997245	C	A	ENSG00000131791	PRKAB2	146644129	-0.0250826	0.0145954	-1.71853	0.0862819
4	14	rs55963049	1	146579535	A	C	cg21908235	146551744	-0.0960693	0.0427945	-2.2449	0.0251778		NA	22	ENSG00000131791.7	PRKAB2	chr1_147253443_C_A_b38	rs6593750	rs6593750	9.6e-09	-0.22	Brain - Cerebellar Hemisphere		NA	7	rs71271430	1	146395784	C	T	ENSG00000131791	PRKAB2	146644129	0.0395189	0.0233403	1.69316	0.0910102
4	14	rs56012243	1	146577889	T	C	cg21908235	146551744	-0.0960693	0.0427945	-2.2449	0.0251778		NA	22	ENSG00000131791.7	PRKAB2	chr1_147274367_A_G_b38	rs7545255	rs7545255	8.3e-09	-0.17	Nerve - Tibial		14	40	rs140205135	1	147369585	A	G	ENSG00000131778	CHD1L	146714304	0.0841655	0.0502491	1.67496	0.0945289
4	14	rs61838938	1	146577525	A	G	cg21908235	146551744	-0.0960693	0.0427945	-2.2449	0.0251778		NA	22	ENSG00000131791.7	PRKAB2	chr1_147261907_C_T_b38	rs4301678	rs4301678	4.3e-09	-0.21	Nerve - Tibial		NA	10	rs636329	1	146542208	T	G	ENSG00000131778	CHD1L	146714304	0.0172569	0.0103946	1.66018	0.0974675
NA	15	rs11811023	1	146581118	C	T	cg21908235	146551744	-0.0960693	0.0427945	-2.2449	0.0251778		NA	22	ENSG00000131791.7	PRKAB2	chr1_147261053_G_A_b38	rs11800580	rs11800580	2.8e-09	-0.2	Nerve - Tibial		NA	55	rs7514402	1	146555392	A	T	ENSG00000131778	CHD1L	146714304	0.0168928	0.0103534	1.63163	0.10335
NA	15	rs4950305	1	146589293	A	C	cg21908235	146551744	-0.0960693	0.0427945	-2.2449	0.0251778		NA	22	ENSG00000131791.7	PRKAB2	chr1_147340308_C_T_b38	rs7542951	rs7542951	2.7e-09	-0.21	Nerve - Tibial		NA	10	rs692963	1	146547985	T	C	ENSG00000131778	CHD1L	146714304	0.0165081	0.0103516	1.59473	0.111366
NA	15	rs4950368	1	146576094	A	C	cg21908235	146551744	-0.0959083	0.0427952	-2.2411	0.0254243		NA	22	ENSG00000131791.7	PRKAB2	chr1_147261267_C_T_b38	rs72691033	rs72691033	2.6e-09	-0.21	Nerve - Tibial		NA	10	rs557929	1	146545301	C	G	ENSG00000131778	CHD1L	146714304	0.0165081	0.0103516	1.59473	0.111366
NA	15	rs10900314	1	146571244	C	T	cg21908235	146551744	-0.095558	0.0427966	-2.23284	0.0259678		NA	22	ENSG00000131791.7	PRKAB2	chr1_147255733_G_T_b38	rs17160051	rs17160051	2.3e-09	-0.2	Nerve - Tibial		NA	43	rs511131	1	146518713	A	T	ENSG00000131791	PRKAB2	146644129	0.0225332	0.0142671	1.57938	0.114843
NA	15	rs6672322	1	146571046	T	C	cg21908235	146551744	-0.095558	0.0427966	-2.23284	0.0259678		NA	22	ENSG00000131791.7	PRKAB2	chr1_147311853_G_A_b38	rs4950398	rs4950398	2.1e-09	-0.18	Nerve - Tibial		NA	25	rs6675942	1	146911455	G	A	ENSG00000131791	PRKAB2	146644129	0.0218636	0.0138602	1.57744	0.115289
NA	15	rs882344	1	146571925	G	A	cg21908235	146551744	-0.095558	0.0427966	-2.23284	0.0259678		NA	22	ENSG00000131791.7	PRKAB2	chr1_147262943_A_T_b38	rs17356184	rs17356184	1.9e-09	-0.21	Nerve - Tibial		NA	10	rs646703	1	146535601	A	G	ENSG00000131778	CHD1L	146714304	0.0163755	0.0103973	1.57498	0.115856
4	14	rs17355509	1	146594721	T	C	cg21908235	146551744	-0.094785	0.0427998	-2.21461	0.0272025		NA	22	ENSG00000131791.7	PRKAB2	chr1_147265684_A_C_b38	rs17356219	rs17356219	1.9e-09	-0.21	Nerve - Tibial		NA	10	rs615558	1	146527750	A	G	ENSG00000131778	CHD1L	146714304	0.0163755	0.0103973	1.57498	0.115856
NA	15	rs10900315	1	146580273	C	T	cg20449590	146551201	-0.0946162	0.0428005	-2.21063	0.0274787		NA	22	ENSG00000131791.7	PRKAB2	chr1_147268843_C_G_b38	rs17356233	rs17356233	1.9e-09	-0.21	Nerve - Tibial		NA	10	rs3011806	1	146535220	T	C	ENSG00000131778	CHD1L	146714304	0.0163755	0.0103973	1.57498	0.115856
NA	15	rs17359526	1	146580479	C	T	cg20449590	146551201	-0.0946162	0.0428005	-2.21063	0.0274787		NA	22	ENSG00000131791.7	PRKAB2	chr1_147269877_G_T_b38	rs17356240	rs17356240	1.9e-09	-0.21	Nerve - Tibial		NA	10	rs21327	1	146528521	A	G	ENSG00000131778	CHD1L	146714304	0.0163755	0.0103973	1.57498	0.115856
NA	15	rs6687016	1	146579481	C	A	cg20449590	146551201	-0.0946162	0.0428005	-2.21063	0.0274787		NA	22	ENSG00000131791.7	PRKAB2	chr1_147296089_T_C_b38	rs17356492	rs17356492	1.9e-09	-0.21	Nerve - Tibial		NA	12	rs4950357	1	146556146	T	C	ENSG00000131778	CHD1L	146714304	0.0162688	0.0103772	1.56775	0.117535
NA	15	rs6697939	1	146576633	C	T	cg20449590	146551201	-0.0946162	0.0428005	-2.21063	0.0274787		NA	22	ENSG00000131791.7	PRKAB2	chr1_147270329_C_T_b38	rs1999820	rs1999820	1.9e-09	-0.21	Nerve - Tibial		NA	12	rs4528168	1	146556326	G	C	ENSG00000131778	CHD1L	146714304	0.0162688	0.0103772	1.56775	0.117535
NA	15	rs1813002	1	146584161	G	C	cg21908235	146551744	-0.0944648	0.0428011	-2.20706	0.0277287		NA	22	ENSG00000131791.7	PRKAB2	chr1_147277512_T_C_b38	rs2354428	rs2354428	1.9e-09	-0.21	Nerve - Tibial		NA	54	rs79835674	1	147309988	T	G	ENSG00000131778	CHD1L	146714304	-0.0423831	0.0274281	-1.54525	0.122881
NA	15	rs4950304	1	146588267	T	C	cg21908235	146551744	-0.0944648	0.0428011	-2.20706	0.0277287		NA	22	ENSG00000131791.7	PRKAB2	chr1_147316574_A_G_b38	rs4453096	rs4453096	1.9e-09	-0.21	Nerve - Tibial		NA	28	rs10793688	1	146988760	C	T	ENSG00000131791	PRKAB2	146644129	0.0206085	0.0133897	1.53912	0.124369
NA	15	rs4950306	1	146589420	G	C	cg21908235	146551744	-0.0944648	0.0428011	-2.20706	0.0277287		NA	22	ENSG00000131791.7	PRKAB2	chr1_147264433_C_T_b38	rs4950315	rs4950315	1.9e-09	-0.21	Nerve - Tibial		NA	11	rs594655	1	146515076	T	G	ENSG00000131791	PRKAB2	146644129	0.0217436	0.0143538	1.51483	0.130409
NA	15	rs56151278	1	146589003	C	T	cg21908235	146551744	-0.0944648	0.0428011	-2.20706	0.0277287		NA	22	ENSG00000131791.7	PRKAB2	chr1_147273712_G_T_b38	rs4950316	rs4950316	1.9e-09	-0.21	Nerve - Tibial		NA	49	rs7553866	1	147222102	C	G	ENSG00000131791	PRKAB2	146644129	-0.0205177	0.0135955	-1.50915	0.131853
NA	15	rs56198825	1	146588793	C	G	cg21908235	146551744	-0.0944648	0.0428011	-2.20706	0.0277287		NA	22	ENSG00000131791.7	PRKAB2	chr1_147310397_C_T_b38	rs4950317	rs4950317	1.9e-09	-0.21	Nerve - Tibial		NA	10	rs11240095	1	146504083	A	T	ENSG00000131778	CHD1L	146714304	0.015803	0.0106567	1.48291	0.138689
NA	15	rs61838951	1	146587663	C	T	cg21908235	146551744	-0.0944648	0.0428011	-2.20706	0.0277287		NA	22	ENSG00000131791.7	PRKAB2	chr1_147316240_A_G_b38	rs4950318	rs4950318	1.9e-09	-0.21	Nerve - Tibial		NA	49	rs36005900	1	147229662	A	G	ENSG00000131778	CHD1L	146714304	-0.017303	0.0117612	-1.47119	0.14183
NA	15	rs10900314	1	146571244	C	T	cg20449590	146551201	-0.0944332	0.0428012	-2.20632	0.0277811		NA	22	ENSG00000131791.7	PRKAB2	chr1_147316250_T_C_b38	rs4950319	rs4950319	1.9e-09	-0.21	Nerve - Tibial		NA	7	rs10900375	1	146494246	T	C	ENSG00000131791	PRKAB2	146644129	0.0285958	0.0196694	1.45382	0.146586
NA	15	rs6672322	1	146571046	T	C	cg20449590	146551201	-0.0944332	0.0428012	-2.20632	0.0277811		NA	22	ENSG00000131791.7	PRKAB2	chr1_147264889_G_T_b38	rs4950392	rs4950392	1.9e-09	-0.21	Nerve - Tibial		NA	43	rs590354	1	146520738	G	A	ENSG00000131791	PRKAB2	146644129	0.0206764	0.0142804	1.44788	0.148239
NA	15	rs882344	1	146571925	G	A	cg20449590	146551201	-0.0944332	0.0428012	-2.20632	0.0277811		NA	22	ENSG00000131791.7	PRKAB2	chr1_147319571_G_A_b38	rs4950401	rs4950401	1.9e-09	-0.21	Nerve - Tibial		NA	54	rs115274755	1	147279866	A	G	ENSG00000131791	PRKAB2	146644129	-0.0576464	0.0398336	-1.44718	0.148436
NA	55	rs7514402	1	146555392	A	T	cg20449590	146551201	0.0940685	0.0428027	2.19772	0.0283919		NA	22	ENSG00000131791.7	PRKAB2	chr1_147319684_T_G_b38	rs4950402	rs4950402	1.9e-09	-0.21	Nerve - Tibial		NA	7	rs4950438	1	146486443	G	A	ENSG00000131791	PRKAB2	146644129	0.0292787	0.0203221	1.44074	0.150248
NA	15	rs10900314	1	146571244	C	T	cg02487331	146550467	-0.0937737	0.0428039	-2.19077	0.0288941		NA	22	ENSG00000131791.7	PRKAB2	chr1_147319834_A_G_b38	rs4950404	rs4950404	1.9e-09	-0.21	Nerve - Tibial		NA	30	rs12022413	1	146997245	C	A	ENSG00000131778	CHD1L	146714304	0.0150783	0.0105315	1.43173	0.152807
NA	15	rs6672322	1	146571046	T	C	cg02487331	146550467	-0.0937737	0.0428039	-2.19077	0.0288941		NA	22	ENSG00000131791.7	PRKAB2	chr1_147335879_G_C_b38	rs4950409	rs4950409	1.9e-09	-0.21	Nerve - Tibial		3	19	rs35419962	1	146622596	T	C	ENSG00000131778	CHD1L	146714304	-0.0331907	0.0233996	-1.41843	0.156651
NA	15	rs882344	1	146571925	G	A	cg02487331	146550467	-0.0937737	0.0428039	-2.19077	0.0288941		NA	22	ENSG00000131791.7	PRKAB2	chr1_147287627_T_C_b38	rs6703892	rs6703892	1.9e-09	-0.21	Nerve - Tibial		NA	49	rs2352864	1	147218338	C	G	ENSG00000131791	PRKAB2	146644129	-0.0189858	0.0134965	-1.40672	0.160093
4	14	rs61838936	1	146570006	T	C	cg21908235	146551744	-0.0936318	0.0428045	-2.18743	0.0291385		NA	22	ENSG00000131791.7	PRKAB2	chr1_147261120_G_A_b38	rs72691032	rs72691032	1.9e-09	-0.21	Nerve - Tibial		NA	49	rs2352863	1	147218289	T	A	ENSG00000131791	PRKAB2	146644129	-0.0189858	0.0134965	-1.40672	0.160093
4	14	rs61838937	1	146572373	A	T	cg21908235	146551744	-0.0936318	0.0428045	-2.18743	0.0291385		NA	22	ENSG00000131791.7	PRKAB2	chr1_147267084_G_A_b38	rs72691041	rs72691041	1.9e-09	-0.21	Nerve - Tibial		NA	49	rs11240117	1	147217965	T	C	ENSG00000131791	PRKAB2	146644129	-0.0189858	0.0134965	-1.40672	0.160093
4	14	rs7514808	1	146570076	A	G	cg21908235	146551744	-0.0936318	0.0428045	-2.18743	0.0291385		NA	22	ENSG00000131791.7	PRKAB2	chr1_147277942_T_C_b38	rs72691054	rs72691054	1.9e-09	-0.21	Nerve - Tibial		2	9	rs11800992	1	146501783	A	C	ENSG00000131778	CHD1L	146714304	-0.0199731	0.0142425	-1.40236	0.161391
NA	15	rs4950366	1	146575823	C	T	cg20449590	146551201	-0.0923902	0.0428095	-2.15817	0.0313538		NA	22	ENSG00000131791.7	PRKAB2	chr1_147297977_C_T_b38	rs72691093	rs72691093	1.9e-09	-0.21	Nerve - Tibial		NA	11	rs1969872	1	146510354	T	G	ENSG00000131778	CHD1L	146714304	0.0149464	0.0106966	1.3973	0.162905
NA	15	rs4950366	1	146575823	C	T	cg21908235	146551744	-0.0913269	0.0428137	-2.13312	0.033364		NA	22	ENSG00000131791.7	PRKAB2	chr1_147298305_G_C_b38	rs72691095	rs72691095	1.9e-09	-0.21	Nerve - Tibial		NA	11	rs1969869	1	146510112	T	G	ENSG00000131778	CHD1L	146714304	0.0149464	0.0106966	1.3973	0.162905
NA	15	rs10900315	1	146580273	C	T	cg02487331	146550467	-0.090491	0.042817	-2.11344	0.0350206		NA	22	ENSG00000131791.7	PRKAB2	chr1_147299711_C_T_b38	rs72691097	rs72691097	1.9e-09	-0.21	Nerve - Tibial		NA	49	rs1891502	1	147221542	T	C	ENSG00000131791	PRKAB2	146644129	-0.0189684	0.0135819	-1.3966	0.163118
NA	15	rs6697939	1	146576633	C	T	cg02487331	146550467	-0.090491	0.042817	-2.11344	0.0350206		NA	22	ENSG00000131791.7	PRKAB2	chr1_147300142_G_A_b38	rs72691098	rs72691098	1.9e-09	-0.21	Nerve - Tibial		NA	54	rs79835674	1	147309988	T	G	ENSG00000131791	PRKAB2	146644129	-0.0527408	0.0380609	-1.3857	0.16642
NA	15	rs6693631	1	146580724	C	T	cg20449590	146551201	-0.0904807	0.042817	-2.1132	0.0350413		NA	22	ENSG00000131791.7	PRKAB2	chr1_147301189_A_T_b38	rs72691102	rs72691102	1.9e-09	-0.21	Nerve - Tibial		NA	49	rs1692141	1	147230217	T	C	ENSG00000131778	CHD1L	146714304	-0.0158462	0.0116134	-1.36448	0.172995
NA	15	rs2354442	1	146592161	A	C	cg21908235	146551744	-0.0903874	0.0428174	-2.111	0.0352306		NA	22	ENSG00000131791.7	PRKAB2	chr1_147301437_T_A_b38	rs72692904	rs72692904	1.9e-09	-0.21	Nerve - Tibial		NA	49	rs4589158	1	147219256	G	C	ENSG00000131778	CHD1L	146714304	-0.0132113	0.00972471	-1.35853	0.174872
NA	15	rs4950372	1	146591533	G	A	cg21908235	146551744	-0.0903874	0.0428174	-2.111	0.0352306		NA	22	ENSG00000131791.7	PRKAB2	chr1_147301560_C_T_b38	rs72692905	rs72692905	1.9e-09	-0.21	Nerve - Tibial		NA	49	rs4031118	1	147220326	C	T	ENSG00000131778	CHD1L	146714304	-0.0132113	0.00972471	-1.35853	0.174872
NA	15	rs2014107	1	146590084	G	A	cg21908235	146551744	-0.0898503	0.0428195	-2.09835	0.0363371		NA	22	ENSG00000131791.7	PRKAB2	chr1_147301921_A_G_b38	rs72692907	rs72692907	1.9e-09	-0.21	Nerve - Tibial		NA	49	rs11240119	1	147225972	G	T	ENSG00000131778	CHD1L	146714304	-0.0129996	0.00969503	-1.34085	0.18054
NA	15	rs4950307	1	146589642	G	A	cg21908235	146551744	-0.0898503	0.0428195	-2.09835	0.0363371		NA	22	ENSG00000131791.7	PRKAB2	chr1_147302946_T_A_b38	rs72692914	rs72692914	1.9e-09	-0.21	Nerve - Tibial		5	50	rs7513930	1	146615117	T	A	ENSG00000131778	CHD1L	146714304	0.0402471	0.0300858	1.33774	0.181553
NA	15	rs2354442	1	146592161	A	C	cg20449590	146551201	-0.0886285	0.0428242	-2.06959	0.0389649		NA	22	ENSG00000131791.7	PRKAB2	chr1_147304389_A_T_b38	rs72692917	rs72692917	1.9e-09	-0.21	Nerve - Tibial		5	50	rs72706463	1	146615555	A	C	ENSG00000131778	CHD1L	146714304	0.0402471	0.0300858	1.33774	0.181553
NA	15	rs4950372	1	146591533	G	A	cg20449590	146551201	-0.0886285	0.0428242	-2.06959	0.0389649		NA	22	ENSG00000131791.7	PRKAB2	chr1_147321416_A_G_b38	rs72692953	rs72692953	1.9e-09	-0.21	Nerve - Tibial		5	50	rs72706460	1	146613239	G	T	ENSG00000131778	CHD1L	146714304	0.0402471	0.0300858	1.33774	0.181553
4	14	rs6686480	1	146583568	A	G	cg21908235	146551744	-0.0880037	0.0428265	-2.05489	0.0403697		NA	22	ENSG00000131791.7	PRKAB2	chr1_147336094_T_C_b38	rs72692979	rs72692979	1.9e-09	-0.21	Nerve - Tibial		5	50	rs72706453	1	146606560	T	C	ENSG00000131778	CHD1L	146714304	0.0402471	0.0300858	1.33774	0.181553
NA	15	rs1899485	1	146588939	G	A	cg20449590	146551201	-0.0876818	0.0428278	-2.04731	0.0411099		NA	22	ENSG00000131791.7	PRKAB2	chr1_147337830_A_G_b38	rs72692980	rs72692980	1.9e-09	-0.21	Nerve - Tibial		5	50	rs17159882	1	146625065	C	T	ENSG00000131778	CHD1L	146714304	0.0402471	0.0300858	1.33774	0.181553
NA	13	rs11239930	1	146560564	A	G	cg20449590	146551201	-0.0863047	0.0428329	-2.01491	0.0444079		NA	22	ENSG00000131791.7	PRKAB2	chr1_147289362_C_T_b38	rs7554833	rs7554833	1.9e-09	-0.21	Nerve - Tibial		5	50	rs137862728	1	146636840	T	C	ENSG00000131778	CHD1L	146714304	0.0402471	0.0300858	1.33774	0.181553
NA	15	rs2014107	1	146590084	G	A	cg20449590	146551201	-0.086094	0.0428337	-2.00996	0.0449317		NA	22	ENSG00000131791.7	PRKAB2	chr1_147297989_G_A_b38	rs76236344	rs76236344	1.9e-09	-0.21	Nerve - Tibial		NA	49	rs4950344	1	147227066	A	G	ENSG00000131778	CHD1L	146714304	-0.0154059	0.011758	-1.31024	0.190679
NA	15	rs4950307	1	146589642	G	A	cg20449590	146551201	-0.086094	0.0428337	-2.00996	0.0449317		NA	22	ENSG00000131791.7	PRKAB2	chr1_147311377_G_A_b38	rs76236778	rs76236778	1.9e-09	-0.21	Nerve - Tibial		NA	49	rs1891498	1	147226791	A	G	ENSG00000131778	CHD1L	146714304	-0.0154059	0.011758	-1.31024	0.190679
NA	15	rs10900314	1	146571244	C	T	cg06871074	146551565	-0.0854453	0.0428361	-1.9947	0.0465766		NA	22	ENSG00000131791.7	PRKAB2	chr1_147263320_C_G_b38	rs80270233	rs80270233	1.9e-09	-0.21	Nerve - Tibial		NA	49	rs1043806	1	147229299	G	A	ENSG00000131778	CHD1L	146714304	-0.0151393	0.0116119	-1.30377	0.192877
NA	15	rs6672322	1	146571046	T	C	cg06871074	146551565	-0.0854453	0.0428361	-1.9947	0.0465766		NA	22	ENSG00000131791.7	PRKAB2	chr1_147313437_A_G_b38	rs945742	rs945742	1.9e-09	-0.21	Nerve - Tibial		9	32	rs73007972	1	147052655	C	G	ENSG00000131791	PRKAB2	146644129	-0.0989837	0.0778634	-1.27125	0.204196
NA	15	rs882344	1	146571925	G	A	cg06871074	146551565	-0.0854453	0.0428361	-1.9947	0.0465766		NA	22	ENSG00000131791.7	PRKAB2	chr1_147317706_T_C_b38	rs111235886	rs111235886	1.6e-09	-0.21	Nerve - Tibial		9	32	rs57188402	1	147052800	A	G	ENSG00000131791	PRKAB2	146644129	-0.0989837	0.0778634	-1.27125	0.204196
NA	15	rs1899485	1	146588939	G	A	cg06871074	146551565	-0.0851011	0.0428374	-1.98661	0.0474698		NA	22	ENSG00000131791.7	PRKAB2	chr1_147318305_C_T_b38	rs111296483	rs111296483	1.6e-09	-0.21	Nerve - Tibial		9	32	rs150380197	1	147055307	A	G	ENSG00000131791	PRKAB2	146644129	-0.0989837	0.0778634	-1.27125	0.204196
NA	15	rs10900315	1	146580273	C	T	cg06871074	146551565	-0.0849574	0.0428379	-1.98323	0.0478472		NA	22	ENSG00000131791.7	PRKAB2	chr1_147330102_A_G_b38	rs111640169	rs111640169	1.6e-09	-0.21	Nerve - Tibial		9	32	rs12097989	1	147060931	C	A	ENSG00000131791	PRKAB2	146644129	-0.0989837	0.0778634	-1.27125	0.204196
NA	15	rs6697939	1	146576633	C	T	cg06871074	146551565	-0.0849574	0.0428379	-1.98323	0.0478472		NA	22	ENSG00000131791.7	PRKAB2	chr1_147328923_T_C_b38	rs112181306	rs112181306	1.6e-09	-0.21	Nerve - Tibial		9	32	rs12096043	1	147060953	T	C	ENSG00000131791	PRKAB2	146644129	-0.0989837	0.0778634	-1.27125	0.204196
NA	11	rs72704288	1	146513173	C	G	cg03526459	146549940	-0.0848001	0.0428385	-1.97953	0.0482627		NA	22	ENSG00000131791.7	PRKAB2	chr1_147329315_C_T_b38	rs112895419	rs112895419	1.6e-09	-0.21	Nerve - Tibial		NA	38	rs140619594	1	147263072	G	T	ENSG00000131791	PRKAB2	146644129	-0.0885193	0.0697763	-1.26862	0.205133
NA	15	rs2083719	1	146593892	G	C	cg06871074	146551565	-0.0838776	0.0428419	-1.95784	0.050762		NA	22	ENSG00000131791.7	PRKAB2	chr1_147318880_G_A_b38	rs113498894	rs113498894	1.6e-09	-0.21	Nerve - Tibial		9	32	rs73009861	1	147070456	T	C	ENSG00000131791	PRKAB2	146644129	-0.0912178	0.0734853	-1.24131	0.215039
NA	15	rs1899485	1	146588939	G	A	cg02487331	146550467	-0.0828468	0.0428456	-1.93361	0.053682		NA	22	ENSG00000131791.7	PRKAB2	chr1_147317685_G_A_b38	rs115931696	rs115931696	1.6e-09	-0.21	Nerve - Tibial		9	32	rs59188898	1	147058118	A	C	ENSG00000131791	PRKAB2	146644129	-0.0912178	0.0734853	-1.24131	0.215039
NA	11	rs72704288	1	146513173	C	G	cg20449590	146551201	-0.0825211	0.0428467	-1.92596	0.0546329		NA	22	ENSG00000131791.7	PRKAB2	chr1_147320940_C_T_b38	rs116479391	rs116479391	1.6e-09	-0.21	Nerve - Tibial		9	32	rs12059427	1	147072431	A	G	ENSG00000131791	PRKAB2	146644129	-0.0912178	0.0734853	-1.24131	0.215039
NA	15	rs4950368	1	146576094	A	C	cg06871074	146551565	-0.0815339	0.0428502	-1.90277	0.0576017		NA	22	ENSG00000131791.7	PRKAB2	chr1_147316995_T_C_b38	rs2883323	rs2883323	1.6e-09	-0.21	Nerve - Tibial		NA	49	rs1891502	1	147221542	T	C	ENSG00000131778	CHD1L	146714304	-0.0121424	0.0097957	-1.23957	0.215681
NA	11	rs72704288	1	146513173	C	G	cg06871074	146551565	-0.0784251	0.0428609	-1.82976	0.0678363		NA	22	ENSG00000131791.7	PRKAB2	chr1_147317157_T_C_b38	rs2883324	rs2883324	1.6e-09	-0.21	Nerve - Tibial		NA	49	rs7553866	1	147222102	C	G	ENSG00000131778	CHD1L	146714304	-0.0120927	0.00980867	-1.23286	0.218172
4	14	rs17355509	1	146594721	T	C	cg06871074	146551565	-0.0776095	0.0428637	-1.81061	0.0707555		NA	22	ENSG00000131791.7	PRKAB2	chr1_147326443_G_T_b38	rs36151811	rs36151811	1.6e-09	-0.21	Nerve - Tibial		NA	49	rs4950344	1	147227066	A	G	ENSG00000131791	PRKAB2	146644129	-0.0200456	0.0163122	-1.22887	0.219662
4	14	rs6686480	1	146583568	A	G	cg06871074	146551565	-0.0772762	0.0428648	-1.80279	0.0719778		NA	22	ENSG00000131791.7	PRKAB2	chr1_147316747_C_G_b38	rs4373796	rs4373796	1.6e-09	-0.21	Nerve - Tibial		NA	49	rs1891498	1	147226791	A	G	ENSG00000131791	PRKAB2	146644129	-0.0200456	0.0163122	-1.22887	0.219662
NA	11	rs525913	1	146515073	A	G	cg20449590	146551201	-0.0763281	0.0428679	-1.78054	0.0755487		NA	22	ENSG00000131791.7	PRKAB2	chr1_147316885_T_G_b38	rs4568882	rs4568882	1.6e-09	-0.21	Nerve - Tibial		NA	49	rs4589158	1	147219256	G	C	ENSG00000131791	PRKAB2	146644129	-0.0164118	0.0134933	-1.21629	0.224414
NA	11	rs557228	1	146516341	G	T	cg20449590	146551201	-0.0763281	0.0428679	-1.78054	0.0755487		NA	22	ENSG00000131791.7	PRKAB2	chr1_147319302_A_G_b38	rs4950399	rs4950399	1.6e-09	-0.21	Nerve - Tibial		NA	49	rs4031118	1	147220326	C	T	ENSG00000131791	PRKAB2	146644129	-0.0164118	0.0134933	-1.21629	0.224414
NA	43	rs510253	1	146518596	C	T	cg20449590	146551201	-0.0757828	0.0428697	-1.76775	0.0776669		NA	22	ENSG00000131791.7	PRKAB2	chr1_147319383_C_G_b38	rs4950400	rs4950400	1.6e-09	-0.21	Nerve - Tibial		NA	38	rs140619594	1	147263072	G	T	ENSG00000131778	CHD1L	146714304	-0.0610938	0.0503117	-1.21431	0.22517
2	9	rs11800992	1	146501783	A	C	cg02487331	146550467	-0.070177	0.0428874	-1.63631	0.102356		NA	22	ENSG00000131791.7	PRKAB2	chr1_147319723_T_C_b38	rs4950403	rs4950403	1.6e-09	-0.21	Nerve - Tibial		4	14	rs6686480	1	146583568	A	G	ENSG00000131791	PRKAB2	146644129	-0.0179243	0.014854	-1.2067	0.228083
NA	15	rs2083719	1	146593892	G	C	cg21908235	146551744	-0.0698441	0.0428884	-1.62851	0.103999		NA	22	ENSG00000131791.7	PRKAB2	chr1_147312252_T_A_b38	rs56002710	rs56002710	1.6e-09	-0.21	Nerve - Tibial		NA	10	rs11589576	1	146502900	A	G	ENSG00000131778	CHD1L	146714304	0.0129046	0.0107033	1.20566	0.228484
NA	57	rs11585464	1	146568064	G	A	cg21908235	146551744	0.0680865	0.0428936	1.58734	0.113021		NA	22	ENSG00000131791.7	PRKAB2	chr1_147308501_C_T_b38	rs72692920	rs72692920	1.6e-09	-0.21	Nerve - Tibial		NA	10	rs11578609	1	146502925	T	C	ENSG00000131778	CHD1L	146714304	0.0129046	0.0107033	1.20566	0.228484
NA	12	rs4950361	1	146559165	A	G	cg20449590	146551201	-0.0660066	0.0428996	-1.53863	0.124479		NA	22	ENSG00000131791.7	PRKAB2	chr1_147318467_C_T_b38	rs72692942	rs72692942	1.6e-09	-0.21	Nerve - Tibial		NA	49	rs2352864	1	147218338	C	G	ENSG00000131778	CHD1L	146714304	-0.0116935	0.00973519	-1.20116	0.230223
NA	43	rs1853782	1	146508774	C	T	cg20449590	146551201	-0.0654053	0.0429013	-1.52455	0.127955		NA	22	ENSG00000131791.7	PRKAB2	chr1_147319966_C_T_b38	rs72692946	rs72692946	1.6e-09	-0.21	Nerve - Tibial		NA	49	rs2352863	1	147218289	T	A	ENSG00000131778	CHD1L	146714304	-0.0116935	0.00973519	-1.20116	0.230223
2	9	rs4950474	1	146511748	C	A	cg02487331	146550467	-0.0651822	0.0429019	-1.51933	0.129264		NA	22	ENSG00000131791.7	PRKAB2	chr1_147320298_T_C_b38	rs72692948	rs72692948	1.6e-09	-0.21	Nerve - Tibial		NA	49	rs11240117	1	147217965	T	C	ENSG00000131778	CHD1L	146714304	-0.0116935	0.00973519	-1.20116	0.230223
2	9	rs4950475	1	146511926	T	A	cg02487331	146550467	-0.0651822	0.0429019	-1.51933	0.129264		NA	22	ENSG00000131791.7	PRKAB2	chr1_147320551_G_A_b38	rs72692951	rs72692951	1.6e-09	-0.21	Nerve - Tibial		NA	49	rs6593806	1	147213538	T	A	ENSG00000131791	PRKAB2	146644129	-0.0193212	0.0163084	-1.18474	0.236651
NA	12	rs4950358	1	146556165	A	G	cg20449590	146551201	-0.0651122	0.0429021	-1.51769	0.129676		NA	22	ENSG00000131791.7	PRKAB2	chr1_147331090_G_C_b38	rs72692963	rs72692963	1.6e-09	-0.21	Nerve - Tibial		NA	49	rs2353	1	147222372	A	G	ENSG00000131791	PRKAB2	146644129	-0.0192856	0.0163139	-1.18216	0.237671
NA	11	rs17353053	1	146505912	A	G	cg06871074	146551565	0.06321	0.0429074	1.47317	0.141286		NA	22	ENSG00000131791.7	PRKAB2	chr1_147332085_C_T_b38	rs72692965	rs72692965	1.6e-09	-0.21	Nerve - Tibial		NA	49	rs12032789	1	147220045	A	C	ENSG00000131791	PRKAB2	146644129	-0.0192856	0.0163139	-1.18216	0.237671
NA	12	rs56359955	1	146565981	A	G	cg20449590	146551201	-0.0592796	0.0429178	-1.38124	0.167776		NA	22	ENSG00000131791.7	PRKAB2	chr1_147332884_G_A_b38	rs72692968	rs72692968	1.6e-09	-0.21	Nerve - Tibial		NA	49	rs6593806	1	147213538	T	A	ENSG00000131778	CHD1L	146714304	-0.0138482	0.0117578	-1.17779	0.239406
NA	43	rs1853782	1	146508774	C	T	cg06871074	146551565	-0.0558395	0.0429263	-1.30082	0.193873		NA	22	ENSG00000131791.7	PRKAB2	chr1_147332887_C_T_b38	rs72692970	rs72692970	1.6e-09	-0.21	Nerve - Tibial		3	19	rs9662427	1	146758375	T	A	ENSG00000131778	CHD1L	146714304	-0.029277	0.0250672	-1.16794	0.243354
NA	12	rs976621	1	146565116	A	G	cg20449590	146551201	-0.0526082	0.0429338	-1.22533	0.220983		NA	22	ENSG00000131791.7	PRKAB2	chr1_147333088_T_C_b38	rs72692971	rs72692971	1.6e-09	-0.21	Nerve - Tibial		NA	21	rs185219867	1	146747965	T	C	ENSG00000131778	CHD1L	146714304	0.051118	0.044259	1.15497	0.248619
NA	12	rs976622	1	146565127	A	T	cg20449590	146551201	-0.0526082	0.0429338	-1.22533	0.220983		NA	22	ENSG00000131791.7	PRKAB2	chr1_147333281_A_G_b38	rs72692973	rs72692973	1.6e-09	-0.21	Nerve - Tibial		NA	21	rs182777837	1	146734872	C	A	ENSG00000131778	CHD1L	146714304	0.051118	0.044259	1.15497	0.248619
NA	12	rs17160592	1	146555193	C	T	cg20449590	146551201	-0.052599	0.0429338	-1.22512	0.221064		NA	22	ENSG00000131791.7	PRKAB2	chr1_147333506_G_A_b38	rs72692975	rs72692975	1.6e-09	-0.21	Nerve - Tibial		NA	21	rs147375941	1	146803078	A	G	ENSG00000131778	CHD1L	146714304	0.051118	0.044259	1.15497	0.248619
NA	12	rs3011810	1	146553628	C	A	cg20449590	146551201	-0.052599	0.0429338	-1.22512	0.221064		NA	22	ENSG00000131791.7	PRKAB2	chr1_147320718_G_A_b38	rs77118461	rs77118461	1.6e-09	-0.21	Nerve - Tibial		NA	21	rs146426857	1	146712341	A	G	ENSG00000131778	CHD1L	146714304	0.051118	0.044259	1.15497	0.248619
NA	12	rs4492676	1	146562627	C	G	cg20449590	146551201	-0.052599	0.0429338	-1.22512	0.221064		NA	22	ENSG00000131791.7	PRKAB2	chr1_147321013_G_A_b38	rs78681047	rs78681047	1.6e-09	-0.21	Nerve - Tibial		NA	49	rs2353	1	147222372	A	G	ENSG00000131778	CHD1L	146714304	-0.0135186	0.0117624	-1.14931	0.250946
NA	12	rs4494193	1	146563040	A	G	cg20449590	146551201	-0.052599	0.0429338	-1.22512	0.221064		NA	22	ENSG00000131791.7	PRKAB2	chr1_147330238_G_A_b38	rs80070044	rs80070044	1.6e-09	-0.21	Nerve - Tibial		NA	49	rs12032789	1	147220045	A	C	ENSG00000131778	CHD1L	146714304	-0.0135186	0.0117624	-1.14931	0.250946
NA	12	rs4623760	1	146562736	A	C	cg20449590	146551201	-0.052599	0.0429338	-1.22512	0.221064		NA	22	ENSG00000131791.7	PRKAB2	chr1_147327535_G_T_b38	rs113399169	rs113399169	1.5e-09	-0.21	Nerve - Tibial		NA	25	rs34177207	1	146943343	T	C	ENSG00000131791	PRKAB2	146644129	0.0208848	0.0181907	1.1481	0.251443
NA	12	rs4950302	1	146557805	C	A	cg20449590	146551201	-0.052599	0.0429338	-1.22512	0.221064		NA	22	ENSG00000131791.7	PRKAB2	chr1_147279737_C_A_b38	rs17360443	rs17360443	1.3e-09	-0.22	Nerve - Tibial		NA	49	rs1891500	1	147222832	C	T	ENSG00000131791	PRKAB2	146644129	-0.0155111	0.013559	-1.14397	0.25315
NA	12	rs4950354	1	146554223	C	T	cg20449590	146551201	-0.052599	0.0429338	-1.22512	0.221064		NA	22	ENSG00000131791.7	PRKAB2	chr1_147297884_T_C_b38	rs72691090	rs72691090	1.1e-09	-0.22	Nerve - Tibial		NA	7	rs12088839	1	146481452	A	C	ENSG00000131778	CHD1L	146714304	-0.0173067	0.0151514	-1.14225	0.253863
NA	12	rs4950355	1	146554249	T	C	cg20449590	146551201	-0.052599	0.0429338	-1.22512	0.221064		NA	22	ENSG00000131791.7	PRKAB2	chr1:146793715	rs112793841	rs368343217	1.2827e-10	-0.227649	Nerve - Tibial		NA	49	rs36005900	1	147229662	A	G	ENSG00000131791	PRKAB2	146644129	-0.0185433	0.0163268	-1.13576	0.256567
NA	12	rs4950359	1	146558743	A	C	cg20449590	146551201	-0.052599	0.0429338	-1.22512	0.221064		NA	22	ENSG00000131778.18	CHD1L	chr1_147338472_T_C_b38	rs11239989	rs11239989	6.5e-11	0.39	Brain - Cerebellum		NA	31	rs74916032	1	147007132	G	A	ENSG00000131791	PRKAB2	146644129	-0.0494129	0.0439639	-1.12394	0.261544
NA	12	rs4950360	1	146559064	A	G	cg20449590	146551201	-0.052599	0.0429338	-1.22512	0.221064		NA	22	ENSG00000131778.18	CHD1L	chr1_147341387_T_C_b38	rs2353983	rs2353983	3.9e-11	0.39	Brain - Cerebellum		5	50	rs72706470	1	146622197	A	G	ENSG00000131778	CHD1L	146714304	0.0292888	0.0265342	1.10381	0.270173
NA	12	rs4950362	1	146559883	G	A	cg20449590	146551201	-0.052599	0.0429338	-1.22512	0.221064		NA	22	ENSG00000131778.18	CHD1L	chr1_147253443_C_A_b38	rs6593750	rs6593750	3.1e-11	0.39	Brain - Cerebellum		5	50	rs57768146	1	146620576	G	C	ENSG00000131778	CHD1L	146714304	0.0292888	0.0265342	1.10381	0.270173
NA	12	rs56060937	1	146555403	A	G	cg20449590	146551201	-0.052599	0.0429338	-1.22512	0.221064		NA	22	ENSG00000131778.18	CHD1L	chr1_147263511_A_G_b38	rs2883432	rs2883432	2.4e-11	0.4	Brain - Cerebellum		NA	25	rs11240075	1	146996800	T	C	ENSG00000131778	CHD1L	146714304	0.016315	0.0148382	1.09953	0.272036
NA	12	rs59064267	1	146560693	A	G	cg20449590	146551201	-0.052599	0.0429338	-1.22512	0.221064		NA	22	ENSG00000131778.18	CHD1L	chr1_147274959_C_T_b38	rs3818816	rs3818816	2.4e-11	0.4	Brain - Cerebellum		NA	52	rs76093248	1	147080763	T	C	ENSG00000131791	PRKAB2	146644129	-0.0628029	0.0572677	-1.09665	0.273289
NA	12	rs618575	1	146552308	C	A	cg20449590	146551201	-0.052599	0.0429338	-1.22512	0.221064		NA	22	ENSG00000131778.18	CHD1L	chr1_147267618_C_T_b38	rs4143738	rs4143738	2.4e-11	0.4	Brain - Cerebellum		NA	49	rs1043806	1	147229299	G	A	ENSG00000131791	PRKAB2	146644129	-0.0174476	0.0161144	-1.08274	0.279416
NA	12	rs618622	1	146552264	C	A	cg20449590	146551201	-0.052599	0.0429338	-1.22512	0.221064		NA	22	ENSG00000131778.18	CHD1L	chr1_147263977_A_G_b38	rs6675793	rs6675793	2.4e-11	0.4	Brain - Cerebellum		3	19	rs4504949	1	146901677	A	G	ENSG00000131778	CHD1L	146714304	-0.0221543	0.020642	-1.07327	0.283639
NA	12	rs630630	1	146551926	C	T	cg20449590	146551201	-0.052599	0.0429338	-1.22512	0.221064		NA	22	ENSG00000131778.18	CHD1L	chr1_147277398_C_T_b38	rs6687544	rs6687544	2.4e-11	0.4	Brain - Cerebellum		NA	49	rs1692141	1	147230217	T	C	ENSG00000131791	PRKAB2	146644129	-0.0172552	0.0161193	-1.07047	0.284892
NA	12	rs632334	1	146551521	T	C	cg20449590	146551201	-0.052599	0.0429338	-1.22512	0.221064		NA	22	ENSG00000131778.18	CHD1L	chr1_147271950_G_A_b38	rs7536363	rs7536363	2.4e-11	0.4	Brain - Cerebellum		NA	46	rs61811737	1	147191954	T	C	ENSG00000131778	CHD1L	146714304	-0.0196973	0.0185779	-1.06025	0.28951
NA	12	rs719969	1	146555660	A	G	cg20449590	146551201	-0.052599	0.0429338	-1.22512	0.221064		NA	22	ENSG00000131778.18	CHD1L	chr1_147256108_G_A_b38	rs1932978	rs1932978	1.7e-11	0.4	Brain - Cerebellum		NA	12	rs4950358	1	146556165	A	G	ENSG00000131778	CHD1L	146714304	-0.0112318	0.0106006	-1.05955	0.289832
3	19	rs7545654	1	146554916	C	G	cg20449590	146551201	-0.0524048	0.0429343	-1.22058	0.222776		NA	22	ENSG00000131778.18	CHD1L	chr1_147255191_G_A_b38	rs7548820	rs7548820	1.7e-11	0.4	Brain - Cerebellum		NA	12	rs4950361	1	146559165	A	G	ENSG00000131778	CHD1L	146714304	-0.0112778	0.0106445	-1.05949	0.289857
NA	12	rs9663073	1	146554571	G	A	cg20449590	146551201	-0.0496275	0.0429404	-1.15573	0.248302		NA	22	ENSG00000131778.18	CHD1L	chr1_147348684_G_A_b38	rs9730667	rs9730667	1.6e-13	0.43	Brain - Cerebellum		NA	12	rs976622	1	146565127	A	T	ENSG00000131791	PRKAB2	146644129	-0.0157554	0.0150143	-1.04936	0.294489
NA	12	rs590286	1	146545604	G	T	cg20449590	146551201	-0.0484566	0.0429429	-1.1284	0.259652		NA	22	ENSG00000237188.3	RP11-337C18.8	chr1:146775948	rs77101554	rs6677762	3.17155e-15	0.342448	Nerve - Tibial		NA	12	rs976621	1	146565116	A	G	ENSG00000131791	PRKAB2	146644129	-0.0157554	0.0150143	-1.04936	0.294489
2	9	rs4950474	1	146511748	C	A	cg20449590	146551201	-0.046901	0.042946	-1.09209	0.275279		NA	22	ENSG00000131778.18	CHD1L	chr1_147274367_A_G_b38	rs7545255	rs7545255	3e-15	0.47	Brain - Cerebellum		NA	12	rs719969	1	146555660	A	G	ENSG00000131791	PRKAB2	146644129	-0.0157554	0.0150143	-1.04936	0.294489
2	9	rs4950475	1	146511926	T	A	cg20449590	146551201	-0.046901	0.042946	-1.09209	0.275279		NA	22	ENSG00000131778.18	CHD1L	chr1_147297222_A_T_b38	rs10736837	rs10736837	7.1e-17	0.56	Brain - Cerebellum		NA	12	rs632334	1	146551521	T	C	ENSG00000131791	PRKAB2	146644129	-0.0157554	0.0150143	-1.04936	0.294489
NA	12	rs9659068	1	146554574	C	T	cg20449590	146551201	-0.0460545	0.0429477	-1.07234	0.284046		NA	22	ENSG00000131778.18	CHD1L	chr1_147310745_A_G_b38	rs10751407	rs10751407	7.1e-17	0.56	Brain - Cerebellum		NA	12	rs630630	1	146551926	C	T	ENSG00000131791	PRKAB2	146644129	-0.0157554	0.0150143	-1.04936	0.294489
NA	12	rs976620	1	146564908	A	C	cg20449590	146551201	-0.045506	0.0429488	-1.05954	0.289827		NA	22	ENSG00000131778.18	CHD1L	chr1_147315938_A_T_b38	rs10751409	rs10751409	7.1e-17	0.56	Brain - Cerebellum		NA	12	rs618622	1	146552264	C	A	ENSG00000131791	PRKAB2	146644129	-0.0157554	0.0150143	-1.04936	0.294489
NA	12	rs551568	1	146544600	G	A	cg20449590	146551201	-0.045497	0.0429488	-1.05933	0.289923		NA	22	ENSG00000131778.18	CHD1L	chr1_147315942_A_G_b38	rs10751410	rs10751410	7.1e-17	0.56	Brain - Cerebellum		NA	12	rs618575	1	146552308	C	A	ENSG00000131791	PRKAB2	146644129	-0.0157554	0.0150143	-1.04936	0.294489
NA	12	rs1596236	1	146560019	A	G	cg20449590	146551201	-0.0454676	0.0429489	-1.05865	0.290234		NA	22	ENSG00000131778.18	CHD1L	chr1_147289889_G_C_b38	rs10793657	rs10793657	7.1e-17	0.56	Brain - Cerebellum		NA	12	rs59064267	1	146560693	A	G	ENSG00000131791	PRKAB2	146644129	-0.0157554	0.0150143	-1.04936	0.294489
NA	12	rs1867140	1	146557155	A	G	cg20449590	146551201	-0.0454676	0.0429489	-1.05865	0.290234		NA	22	ENSG00000131778.18	CHD1L	chr1_147290051_A_G_b38	rs10793658	rs10793658	7.1e-17	0.56	Brain - Cerebellum		NA	12	rs56060937	1	146555403	A	G	ENSG00000131791	PRKAB2	146644129	-0.0157554	0.0150143	-1.04936	0.294489
NA	12	rs35227958	1	146562931	T	G	cg20449590	146551201	-0.0454676	0.0429489	-1.05865	0.290234		NA	22	ENSG00000131778.18	CHD1L	chr1_147292212_G_A_b38	rs10793661	rs10793661	7.1e-17	0.56	Brain - Cerebellum		NA	12	rs4950362	1	146559883	G	A	ENSG00000131791	PRKAB2	146644129	-0.0157554	0.0150143	-1.04936	0.294489
NA	12	rs4950301	1	146557470	C	A	cg20449590	146551201	-0.0454676	0.0429489	-1.05865	0.290234		NA	22	ENSG00000131778.18	CHD1L	chr1_147312529_G_A_b38	rs10793669	rs10793669	7.1e-17	0.56	Brain - Cerebellum		NA	12	rs4950360	1	146559064	A	G	ENSG00000131791	PRKAB2	146644129	-0.0157554	0.0150143	-1.04936	0.294489
NA	12	rs4950303	1	146562042	C	A	cg20449590	146551201	-0.0454676	0.0429489	-1.05865	0.290234		NA	22	ENSG00000131778.18	CHD1L	chr1_147312537_T_G_b38	rs10793670	rs10793670	7.1e-17	0.56	Brain - Cerebellum		NA	12	rs4950359	1	146558743	A	C	ENSG00000131791	PRKAB2	146644129	-0.0157554	0.0150143	-1.04936	0.294489
NA	12	rs4950356	1	146556025	A	G	cg20449590	146551201	-0.0454676	0.0429489	-1.05865	0.290234		NA	22	ENSG00000131778.18	CHD1L	chr1_147312949_C_A_b38	rs10793673	rs10793673	7.1e-17	0.56	Brain - Cerebellum		NA	12	rs4950355	1	146554249	T	C	ENSG00000131791	PRKAB2	146644129	-0.0157554	0.0150143	-1.04936	0.294489
NA	12	rs4950364	1	146560381	G	A	cg20449590	146551201	-0.0454676	0.0429489	-1.05865	0.290234		NA	22	ENSG00000131778.18	CHD1L	chr1_147313303_A_C_b38	rs10793674	rs10793674	7.1e-17	0.56	Brain - Cerebellum		NA	12	rs4950354	1	146554223	C	T	ENSG00000131791	PRKAB2	146644129	-0.0157554	0.0150143	-1.04936	0.294489
NA	12	rs72706414	1	146561044	C	T	cg20449590	146551201	-0.0454676	0.0429489	-1.05865	0.290234		NA	22	ENSG00000131778.18	CHD1L	chr1_147289922_C_A_b38	rs10900332	rs10900332	7.1e-17	0.56	Brain - Cerebellum		NA	12	rs4950302	1	146557805	C	A	ENSG00000131791	PRKAB2	146644129	-0.0157554	0.0150143	-1.04936	0.294489
NA	11	rs525913	1	146515073	A	G	cg06871074	146551565	-0.0396494	0.0429595	-0.922948	0.356446		NA	22	ENSG00000131778.18	CHD1L	chr1_147291407_A_G_b38	rs10900333	rs10900333	7.1e-17	0.56	Brain - Cerebellum		NA	12	rs4623760	1	146562736	A	C	ENSG00000131791	PRKAB2	146644129	-0.0157554	0.0150143	-1.04936	0.294489
NA	11	rs557228	1	146516341	G	T	cg06871074	146551565	-0.0396494	0.0429595	-0.922948	0.356446		NA	22	ENSG00000131778.18	CHD1L	chr1_147303503_T_C_b38	rs10900336	rs10900336	7.1e-17	0.56	Brain - Cerebellum		NA	12	rs4494193	1	146563040	A	G	ENSG00000131791	PRKAB2	146644129	-0.0157554	0.0150143	-1.04936	0.294489
NA	43	rs1853782	1	146508774	C	T	cg21908235	146551744	-0.0390789	0.0429605	-0.909646	0.363414		NA	22	ENSG00000131778.18	CHD1L	chr1_147310574_C_G_b38	rs10900342	rs10900342	7.1e-17	0.56	Brain - Cerebellum		NA	12	rs4492676	1	146562627	C	G	ENSG00000131791	PRKAB2	146644129	-0.0157554	0.0150143	-1.04936	0.294489
NA	43	rs510253	1	146518596	C	T	cg06871074	146551565	-0.0385009	0.0429615	-0.896173	0.370559		NA	22	ENSG00000131778.18	CHD1L	chr1_147313147_T_C_b38	rs10900343	rs10900343	7.1e-17	0.56	Brain - Cerebellum		NA	12	rs3011810	1	146553628	C	A	ENSG00000131791	PRKAB2	146644129	-0.0157554	0.0150143	-1.04936	0.294489
5	50	rs12091912	1	146576017	T	C	cg21908235	146551744	-0.0373598	0.0429633	-0.869575	0.384919		NA	22	ENSG00000131778.18	CHD1L	chr1_147299806_C_G_b38	rs11239970	rs11239970	7.1e-17	0.56	Brain - Cerebellum		NA	12	rs17160592	1	146555193	C	T	ENSG00000131791	PRKAB2	146644129	-0.0157554	0.0150143	-1.04936	0.294489
NA	12	rs2477569	1	146547809	G	T	cg20449590	146551201	-0.0362495	0.0429651	-0.843696	0.399212		NA	22	ENSG00000131778.18	CHD1L	chr1_147303244_A_C_b38	rs11239971	rs11239971	7.1e-17	0.56	Brain - Cerebellum		NA	12	rs551568	1	146544600	G	A	ENSG00000131778	CHD1L	146714304	-0.011141	0.0106621	-1.04492	0.296536
NA	12	rs2477570	1	146550326	G	C	cg20449590	146551201	-0.0362495	0.0429651	-0.843696	0.399212		NA	22	ENSG00000131778.18	CHD1L	chr1_147302391_A_G_b38	rs1932980	rs1932980	7.1e-17	0.56	Brain - Cerebellum		5	50	rs12091912	1	146576017	T	C	ENSG00000131778	CHD1L	146714304	0.0279933	0.0268667	1.04193	0.297916
NA	12	rs3011809	1	146549141	A	G	cg20449590	146551201	-0.0362495	0.0429651	-0.843696	0.399212		NA	22	ENSG00000131778.18	CHD1L	chr1_147302456_C_T_b38	rs1932981	rs1932981	7.1e-17	0.56	Brain - Cerebellum		NA	28	rs11240074	1	146996480	C	A	ENSG00000131778	CHD1L	146714304	0.015364	0.0148078	1.03756	0.299946
NA	12	rs492243	1	146549478	A	G	cg20449590	146551201	-0.0362495	0.0429651	-0.843696	0.399212		NA	22	ENSG00000131778.18	CHD1L	chr1_147306043_C_A_b38	rs2210954	rs2210954	7.1e-17	0.56	Brain - Cerebellum		NA	39	rs114877749	1	147309666	T	C	ENSG00000131791	PRKAB2	146644129	-0.0808061	0.0779028	-1.03727	0.300082
NA	12	rs493000	1	146549527	T	C	cg20449590	146551201	-0.0362495	0.0429651	-0.843696	0.399212		NA	22	ENSG00000131778.18	CHD1L	chr1_147295813_G_C_b38	rs3737849	rs3737849	7.1e-17	0.56	Brain - Cerebellum		NA	11	rs72704288	1	146513173	C	G	ENSG00000131778	CHD1L	146714304	-0.0196009	0.0190544	-1.02868	0.304097
NA	12	rs494122	1	146549692	C	G	cg20449590	146551201	-0.0362495	0.0429651	-0.843696	0.399212		NA	22	ENSG00000131778.18	CHD1L	chr1_147295805_C_T_b38	rs3737850	rs3737850	7.1e-17	0.56	Brain - Cerebellum		NA	28	rs2101879	1	146982453	C	A	ENSG00000131791	PRKAB2	146644129	0.0138482	0.0137642	1.0061	0.314823
NA	12	rs535827	1	146548190	A	G	cg20449590	146551201	-0.0362495	0.0429651	-0.843696	0.399212		NA	22	ENSG00000131778.18	CHD1L	chr1_147291861_A_G_b38	rs3737853	rs3737853	7.1e-17	0.56	Brain - Cerebellum		NA	28	rs12141187	1	146982763	T	C	ENSG00000131791	PRKAB2	146644129	0.0138482	0.0137642	1.0061	0.314823
NA	12	rs556976	1	146545191	A	G	cg20449590	146551201	-0.0362495	0.0429651	-0.843696	0.399212		NA	22	ENSG00000131778.18	CHD1L	chr1_147291733_C_T_b38	rs3737854	rs3737854	7.1e-17	0.56	Brain - Cerebellum		NA	28	rs17160322	1	146984515	G	A	ENSG00000131791	PRKAB2	146644129	0.0138384	0.0138235	1.00108	0.317245
NA	12	rs584107	1	146547410	G	T	cg20449590	146551201	-0.0362495	0.0429651	-0.843696	0.399212		NA	22	ENSG00000131778.18	CHD1L	chr1_147300885_C_T_b38	rs4264042	rs4264042	7.1e-17	0.56	Brain - Cerebellum		NA	28	rs17160327	1	146985525	T	G	ENSG00000131791	PRKAB2	146644129	0.0137346	0.0138118	0.994412	0.320474
NA	12	rs604716	1	146544721	A	G	cg20449590	146551201	-0.0362495	0.0429651	-0.843696	0.399212		NA	22	ENSG00000131778.18	CHD1L	chr1_147296424_G_T_b38	rs4284292	rs4284292	7.1e-17	0.56	Brain - Cerebellum		NA	28	rs17160321	1	146984463	A	G	ENSG00000131791	PRKAB2	146644129	0.0137346	0.0138118	0.994412	0.320474
NA	12	rs632861	1	146551375	T	G	cg20449590	146551201	-0.0362495	0.0429651	-0.843696	0.399212		NA	22	ENSG00000131778.18	CHD1L	chr1_147300516_C_T_b38	rs4326679	rs4326679	7.1e-17	0.56	Brain - Cerebellum		NA	28	rs12046574	1	146989520	T	C	ENSG00000131791	PRKAB2	146644129	0.0137346	0.0138118	0.994412	0.320474
NA	12	rs648937	1	146550079	C	T	cg20449590	146551201	-0.0362495	0.0429651	-0.843696	0.399212		NA	22	ENSG00000131778.18	CHD1L	chr1_147300683_G_A_b38	rs4385773	rs4385773	7.1e-17	0.56	Brain - Cerebellum		NA	28	rs1013587	1	146986473	G	A	ENSG00000131791	PRKAB2	146644129	0.0137346	0.0138118	0.994412	0.320474
NA	12	rs659728	1	146549966	C	T	cg20449590	146551201	-0.0362495	0.0429651	-0.843696	0.399212		NA	22	ENSG00000131778.18	CHD1L	chr1_147314927_C_A_b38	rs4411176	rs4411176	7.1e-17	0.56	Brain - Cerebellum		NA	4	rs880279	1	145733881	C	T	ENSG00000131778	CHD1L	146714304	-0.0129899	0.0130646	-0.994285	0.320536
NA	12	rs661116	1	146549635	T	A	cg20449590	146551201	-0.0362495	0.0429651	-0.843696	0.399212		NA	22	ENSG00000131778.18	CHD1L	chr1_147314928_T_G_b38	rs4415628	rs4415628	7.1e-17	0.56	Brain - Cerebellum		NA	49	rs1891500	1	147222832	C	T	ENSG00000131778	CHD1L	146714304	-0.00968823	0.00977836	-0.990783	0.322242
NA	12	rs675782	1	146548696	G	A	cg20449590	146551201	-0.0362495	0.0429651	-0.843696	0.399212		NA	22	ENSG00000131778.18	CHD1L	chr1_147301458_A_G_b38	rs4518968	rs4518968	7.1e-17	0.56	Brain - Cerebellum		NA	12	rs590286	1	146545604	G	T	ENSG00000131778	CHD1L	146714304	-0.0105379	0.0106598	-0.988564	0.323326
NA	12	rs678111	1	146548161	C	T	cg20449590	146551201	-0.0362495	0.0429651	-0.843696	0.399212		NA	22	ENSG00000131778.18	CHD1L	chr1_147295639_G_A_b38	rs6537	rs6537	7.1e-17	0.56	Brain - Cerebellum		4	14	rs17355509	1	146594721	T	C	ENSG00000131791	PRKAB2	146644129	-0.0149226	0.0151112	-0.987515	0.323839
NA	12	rs685741	1	146546051	C	A	cg20449590	146551201	-0.0362495	0.0429651	-0.843696	0.399212		NA	22	ENSG00000131778.18	CHD1L	chr1_147290602_G_A_b38	rs6593756	rs6593756	7.1e-17	0.56	Brain - Cerebellum		4	14	rs61838938	1	146577525	A	G	ENSG00000131791	PRKAB2	146644129	-0.0145427	0.0147676	-0.984773	0.325183
NA	12	rs942689	1	146550780	C	T	cg20449590	146551201	-0.0362495	0.0429651	-0.843696	0.399212		NA	22	ENSG00000131778.18	CHD1L	chr1_147298598_G_A_b38	rs6593758	rs6593758	7.1e-17	0.56	Brain - Cerebellum		4	14	rs56012243	1	146577889	T	C	ENSG00000131791	PRKAB2	146644129	-0.0145427	0.0147676	-0.984773	0.325183
NA	56	rs2477568	1	146547792	C	G	cg20449590	146551201	-0.0362495	0.0429651	-0.843696	0.399212		NA	22	ENSG00000131778.18	CHD1L	chr1_147298647_C_T_b38	rs6593760	rs6593760	7.1e-17	0.56	Brain - Cerebellum		4	14	rs55963049	1	146579535	A	C	ENSG00000131791	PRKAB2	146644129	-0.0145427	0.0147676	-0.984773	0.325183
2	9	rs11800992	1	146501783	A	C	cg20449590	146551201	-0.0358869	0.0429657	-0.835245	0.403948		NA	22	ENSG00000131778.18	CHD1L	chr1_147298927_A_G_b38	rs6593761	rs6593761	7.1e-17	0.56	Brain - Cerebellum		4	14	rs55828524	1	146579259	C	G	ENSG00000131791	PRKAB2	146644129	-0.0145427	0.0147676	-0.984773	0.325183
NA	11	rs525913	1	146515073	A	G	cg21908235	146551744	-0.0342073	0.0429682	-0.796107	0.426319		NA	22	ENSG00000131778.18	CHD1L	chr1_147298976_T_C_b38	rs6593762	rs6593762	7.1e-17	0.56	Brain - Cerebellum		4	14	rs55791847	1	146579688	G	A	ENSG00000131791	PRKAB2	146644129	-0.0145427	0.0147676	-0.984773	0.325183
NA	11	rs557228	1	146516341	G	T	cg21908235	146551744	-0.0342073	0.0429682	-0.796107	0.426319		NA	22	ENSG00000131778.18	CHD1L	chr1_147299294_C_T_b38	rs6593763	rs6593763	7.1e-17	0.56	Brain - Cerebellum		4	14	rs17355398	1	146579574	T	C	ENSG00000131791	PRKAB2	146644129	-0.0145427	0.0147676	-0.984773	0.325183
NA	43	rs510253	1	146518596	C	T	cg21908235	146551744	-0.0341017	0.0429684	-0.793648	0.427749		NA	22	ENSG00000131778.18	CHD1L	chr1_147301942_C_G_b38	rs6593764	rs6593764	7.1e-17	0.56	Brain - Cerebellum		NA	15	rs61838951	1	146587663	C	T	ENSG00000131791	PRKAB2	146644129	-0.0145427	0.0147676	-0.984773	0.325183
NA	12	rs517201	1	146528706	T	C	cg20449590	146551201	-0.0320143	0.0429713	-0.745015	0.456586		NA	22	ENSG00000131778.18	CHD1L	chr1_147301956_T_G_b38	rs6593765	rs6593765	7.1e-17	0.56	Brain - Cerebellum		NA	15	rs56198825	1	146588793	C	G	ENSG00000131791	PRKAB2	146644129	-0.0145427	0.0147676	-0.984773	0.325183
NA	12	rs4528168	1	146556326	G	C	cg06871074	146551565	0.0311749	0.0429725	0.725462	0.468482		NA	22	ENSG00000131778.18	CHD1L	chr1_147308592_T_C_b38	rs6593769	rs6593769	7.1e-17	0.56	Brain - Cerebellum		NA	15	rs56151278	1	146589003	C	T	ENSG00000131791	PRKAB2	146644129	-0.0145427	0.0147676	-0.984773	0.325183
NA	12	rs4950357	1	146556146	T	C	cg06871074	146551565	0.0311749	0.0429725	0.725462	0.468482		NA	22	ENSG00000131778.18	CHD1L	chr1_147296172_T_C_b38	rs6659630	rs6659630	7.1e-17	0.56	Brain - Cerebellum		NA	15	rs4950306	1	146589420	G	C	ENSG00000131791	PRKAB2	146644129	-0.0145427	0.0147676	-0.984773	0.325183
NA	10	rs557929	1	146545301	C	G	cg06871074	146551565	0.0308705	0.0429729	0.718372	0.472838		NA	22	ENSG00000131778.18	CHD1L	chr1_147299739_A_G_b38	rs6660985	rs6660985	7.1e-17	0.56	Brain - Cerebellum		NA	15	rs4950305	1	146589293	A	C	ENSG00000131791	PRKAB2	146644129	-0.0145427	0.0147676	-0.984773	0.325183
NA	10	rs692963	1	146547985	T	C	cg06871074	146551565	0.0308705	0.0429729	0.718372	0.472838		NA	22	ENSG00000131778.18	CHD1L	chr1_147291183_G_A_b38	rs6665597	rs6665597	7.1e-17	0.56	Brain - Cerebellum		NA	15	rs4950304	1	146588267	T	C	ENSG00000131791	PRKAB2	146644129	-0.0145427	0.0147676	-0.984773	0.325183
NA	12	rs78894055	1	146534504	T	C	cg20449590	146551201	-0.0301108	0.0429739	-0.700678	0.483805		NA	22	ENSG00000131778.18	CHD1L	chr1_147304067_A_G_b38	rs6674987	rs6674987	7.1e-17	0.56	Brain - Cerebellum		NA	15	rs1813002	1	146584161	G	C	ENSG00000131791	PRKAB2	146644129	-0.0145427	0.0147676	-0.984773	0.325183
NA	10	rs11240095	1	146504083	A	T	cg06871074	146551565	0.0294208	0.0429747	0.684606	0.493886		NA	22	ENSG00000131778.18	CHD1L	chr1_147304252_A_G_b38	rs6677762	rs6677762	7.1e-17	0.56	Brain - Cerebellum		NA	15	rs11811023	1	146581118	C	T	ENSG00000131791	PRKAB2	146644129	-0.0145427	0.0147676	-0.984773	0.325183
NA	12	rs671690	1	146522857	G	A	cg20449590	146551201	-0.0292749	0.0429749	-0.681208	0.496031		NA	22	ENSG00000131778.18	CHD1L	chr1_147299580_C_T_b38	rs6678317	rs6678317	7.1e-17	0.56	Brain - Cerebellum		NA	12	rs9663073	1	146554571	G	A	ENSG00000131791	PRKAB2	146644129	-0.014686	0.0150774	-0.97404	0.330479
NA	12	rs3011808	1	146546679	A	G	cg20449590	146551201	-0.0290216	0.0429752	-0.67531	0.499767		NA	22	ENSG00000131778.18	CHD1L	chr1_147304559_T_A_b38	rs6692355	rs6692355	7.1e-17	0.56	Brain - Cerebellum		NA	12	rs671690	1	146522857	G	A	ENSG00000131778	CHD1L	146714304	-0.0106428	0.0109998	-0.967547	0.33371
NA	12	rs660096	1	146549913	C	T	cg20449590	146551201	-0.0290216	0.0429752	-0.67531	0.499767		NA	22	ENSG00000131778.18	CHD1L	chr1_147303996_C_T_b38	rs6692453	rs6692453	7.1e-17	0.56	Brain - Cerebellum		NA	17	rs12142743	1	146585620	T	G	ENSG00000131791	PRKAB2	146644129	0.021953	0.0227589	0.964586	0.33519
NA	12	rs660604	1	146549770	T	C	cg20449590	146551201	-0.0290216	0.0429752	-0.67531	0.499767		NA	22	ENSG00000131778.18	CHD1L	chr1_147290953_A_G_b38	rs6697022	rs6697022	7.1e-17	0.56	Brain - Cerebellum		NA	12	rs4950357	1	146556146	T	C	ENSG00000131791	PRKAB2	146644129	0.0137656	0.0144146	0.954976	0.340024
NA	12	rs676288	1	146548549	A	C	cg20449590	146551201	-0.0290216	0.0429752	-0.67531	0.499767		NA	22	ENSG00000131778.18	CHD1L	chr1_147290382_G_A_b38	rs7517324	rs7517324	7.1e-17	0.56	Brain - Cerebellum		NA	12	rs4528168	1	146556326	G	C	ENSG00000131791	PRKAB2	146644129	0.0137656	0.0144146	0.954976	0.340024
NA	12	rs2584952	1	146537660	C	T	cg20449590	146551201	-0.0289263	0.0429754	-0.67309	0.501177		NA	22	ENSG00000131778.18	CHD1L	chr1_147300341_T_G_b38	rs7519022	rs7519022	7.1e-17	0.56	Brain - Cerebellum		NA	12	rs9659068	1	146554574	C	T	ENSG00000131791	PRKAB2	146644129	-0.0143048	0.015075	-0.948912	0.343096
NA	12	rs3011803	1	146525837	G	A	cg20449590	146551201	-0.0289263	0.0429754	-0.67309	0.501177		NA	22	ENSG00000131778.18	CHD1L	chr1_147292694_G_T_b38	rs7526996	rs7526996	7.1e-17	0.56	Brain - Cerebellum		NA	12	rs580852	1	146523045	G	A	ENSG00000131778	CHD1L	146714304	-0.0104129	0.0110001	-0.946622	0.344261
NA	12	rs580852	1	146523045	G	A	cg20449590	146551201	-0.0289263	0.0429754	-0.67309	0.501177		NA	22	ENSG00000131778.18	CHD1L	chr1_147300382_T_C_b38	rs7528091	rs7528091	7.1e-17	0.56	Brain - Cerebellum		NA	47	rs11810292	1	147197083	C	G	ENSG00000131778	CHD1L	146714304	-0.0173684	0.0184168	-0.943076	0.34607
NA	12	rs604106	1	146527979	A	G	cg20449590	146551201	-0.0289263	0.0429754	-0.67309	0.501177		NA	22	ENSG00000131778.18	CHD1L	chr1_147298108_A_T_b38	rs7528700	rs7528700	7.1e-17	0.56	Brain - Cerebellum		6	NA	rs4950310	1	146659964	A	G	ENSG00000131791	PRKAB2	146644129	-0.0255947	0.0272785	-0.938273	0.34853
NA	12	rs72704299	1	146534901	T	C	cg20449590	146551201	-0.0289263	0.0429754	-0.67309	0.501177		NA	22	ENSG00000131778.18	CHD1L	chr1_147311710_A_T_b38	rs7553751	rs7553751	7.1e-17	0.56	Brain - Cerebellum		7	NA	rs145465008	1	146630173	C	A	ENSG00000131791	PRKAB2	146644129	0.0476502	0.0510969	0.932545	0.351478
NA	55	rs7514402	1	146555392	A	T	cg06871074	146551565	0.0281854	0.0429763	0.655836	0.512208		NA	22	ENSG00000131778.18	CHD1L	chr1_147292596_C_G_b38	rs7555817	rs7555817	7.1e-17	0.56	Brain - Cerebellum		8	29	rs115153075	1	146978424	T	C	ENSG00000131778	CHD1L	146714304	0.0230225	0.0247191	0.931365	0.352087
NA	10	rs636329	1	146542208	T	G	cg06871074	146551565	0.0280412	0.0429765	0.652478	0.51437		NA	22	ENSG00000131778.18	CHD1L	chr1_147313490_C_T_b38	rs945743	rs945743	7.1e-17	0.56	Brain - Cerebellum		NA	43	rs510253	1	146518596	C	T	ENSG00000131778	CHD1L	146714304	-0.0101981	0.0110022	-0.926914	0.354391
NA	10	rs21327	1	146528521	A	G	cg06871074	146551565	0.0278987	0.0429766	0.64916	0.51651		NA	22	ENSG00000131778.18	CHD1L	chr1_147313653_T_C_b38	rs945744	rs945744	7.1e-17	0.56	Brain - Cerebellum		NA	11	rs557228	1	146516341	G	T	ENSG00000131778	CHD1L	146714304	-0.0101718	0.0110029	-0.924465	0.355663
NA	10	rs3011806	1	146535220	T	C	cg06871074	146551565	0.0278987	0.0429766	0.64916	0.51651		NA	22	ENSG00000131778.18	CHD1L	chr1_147312289_A_C_b38	rs9729707	rs9729707	7.1e-17	0.56	Brain - Cerebellum		NA	11	rs525913	1	146515073	A	G	ENSG00000131778	CHD1L	146714304	-0.0101718	0.0110029	-0.924465	0.355663
NA	10	rs615558	1	146527750	A	G	cg06871074	146551565	0.0278987	0.0429766	0.64916	0.51651		NA	22	ENSG00000131778.18	CHD1L	chr1_147302740_C_G_b38	rs6593767	rs6593767	6.5e-17	0.56	Brain - Cerebellum		4	14	rs7514808	1	146570076	A	G	ENSG00000131791	PRKAB2	146644129	-0.0136085	0.014765	-0.921672	0.357118
NA	10	rs646703	1	146535601	A	G	cg06871074	146551565	0.0278987	0.0429766	0.64916	0.51651		NA	22	ENSG00000131778.18	CHD1L	chr1_147312733_A_G_b38	rs10793672	rs10793672	6e-17	0.56	Brain - Cerebellum		4	14	rs61838937	1	146572373	A	T	ENSG00000131791	PRKAB2	146644129	-0.0136085	0.014765	-0.921672	0.357118
4	14	rs17355509	1	146594721	T	C	cg20449590	146551201	-0.0269807	0.0429777	-0.627785	0.53041		NA	22	ENSG00000131778.18	CHD1L	chr1_147246474_G_A_b38	rs11239957	rs11239957	5.5e-17	0.47	Brain - Cerebellum		4	14	rs61838936	1	146570006	T	C	ENSG00000131791	PRKAB2	146644129	-0.0136085	0.014765	-0.921672	0.357118
3	19	rs7545654	1	146554916	C	G	cg21908235	146551744	-0.0266735	0.0429781	-0.62063	0.535104		NA	22	ENSG00000131778.18	CHD1L	chr1_147248014_G_A_b38	rs67248543	rs67248543	5.5e-17	0.47	Brain - Cerebellum		3	19	rs6689934	1	146636607	A	C	ENSG00000131778	CHD1L	146714304	-0.0200454	0.0218418	-0.917752	0.359165
NA	43	rs511131	1	146518713	A	T	cg06871074	146551565	0.0250795	0.0429798	0.583517	0.559788		NA	22	ENSG00000131778.18	CHD1L	chr1_147311853_G_A_b38	rs4950398	rs4950398	2.5e-18	0.51	Brain - Cerebellum		12	35	rs143363112	1	147161205	C	T	ENSG00000131791	PRKAB2	146644129	0.0375817	0.04161	0.903189	0.366834
NA	10	rs11578609	1	146502925	T	C	cg06871074	146551565	0.0216879	0.0429832	0.504565	0.61407		NA	22	ENSG00000131778.18	CHD1L	chr1_147247454_G_A_b38	rs11239958	rs11239958	3.3e-22	0.62	Brain - Cerebellum		3	19	rs7545654	1	146554916	C	G	ENSG00000131778	CHD1L	146714304	-0.0199759	0.022183	-0.900506	0.368259
NA	10	rs11589576	1	146502900	A	G	cg06871074	146551565	0.0216879	0.0429832	0.504565	0.61407		NA	22	ENSG00000131778.18	CHD1L	chr1_147249278_T_C_b38	rs12060046	rs12060046	3.3e-22	0.62	Brain - Cerebellum		NA	57	rs11585464	1	146568064	G	A	ENSG00000131791	PRKAB2	146644129	0.0381448	0.0424665	0.898234	0.369467
4	14	rs17355398	1	146579574	T	C	cg20449590	146551201	-0.0211603	0.0429837	-0.492286	0.622717		NA	22	ENSG00000131778.18	CHD1L	chr1_147246319_C_T_b38	rs76327075	rs76327075	3.3e-22	0.62	Brain - Cerebellum		9	32	rs73007972	1	147052655	C	G	ENSG00000131778	CHD1L	146714304	-0.0502889	0.0561787	-0.895161	0.371106
4	14	rs55791847	1	146579688	G	A	cg20449590	146551201	-0.0211603	0.0429837	-0.492286	0.622717		NA	22	ENSG00000131778.18	CHD1L	chr1_147261053_G_A_b38	rs11800580	rs11800580	1.8e-22	0.62	Brain - Cerebellum		9	32	rs57188402	1	147052800	A	G	ENSG00000131778	CHD1L	146714304	-0.0502889	0.0561787	-0.895161	0.371106
4	14	rs55828524	1	146579259	C	G	cg20449590	146551201	-0.0211603	0.0429837	-0.492286	0.622717		NA	22	ENSG00000131778.18	CHD1L	chr1_147255733_G_T_b38	rs17160051	rs17160051	1.8e-22	0.62	Brain - Cerebellum		9	32	rs150380197	1	147055307	A	G	ENSG00000131778	CHD1L	146714304	-0.0502889	0.0561787	-0.895161	0.371106
4	14	rs55963049	1	146579535	A	C	cg20449590	146551201	-0.0211603	0.0429837	-0.492286	0.622717		NA	22	ENSG00000131778.18	CHD1L	chr1_147297884_T_C_b38	rs72691090	rs72691090	3.3e-24	0.68	Brain - Cerebellum		9	32	rs12097989	1	147060931	C	A	ENSG00000131778	CHD1L	146714304	-0.0502889	0.0561787	-0.895161	0.371106
4	14	rs56012243	1	146577889	T	C	cg20449590	146551201	-0.0211603	0.0429837	-0.492286	0.622717		NA	22	ENSG00000131778.18	CHD1L	chr1_147261907_C_T_b38	rs4301678	rs4301678	2.9e-24	0.67	Brain - Cerebellum		9	32	rs12096043	1	147060953	T	C	ENSG00000131778	CHD1L	146714304	-0.0502889	0.0561787	-0.895161	0.371106
4	14	rs61838938	1	146577525	A	G	cg20449590	146551201	-0.0211603	0.0429837	-0.492286	0.622717		NA	22	ENSG00000131778.18	CHD1L	chr1_147317706_T_C_b38	rs111235886	rs111235886	1.3e-24	0.68	Brain - Cerebellum		NA	42	rs6593794	1	146500117	A	T	ENSG00000131791	PRKAB2	146644129	0.0130901	0.0147399	0.888069	0.374905
NA	15	rs11811023	1	146581118	C	T	cg20449590	146551201	-0.0211603	0.0429837	-0.492286	0.622717		NA	22	ENSG00000131778.18	CHD1L	chr1_147318305_C_T_b38	rs111296483	rs111296483	1.3e-24	0.68	Brain - Cerebellum		14	40	rs61740912	1	147313970	G	T	ENSG00000131791	PRKAB2	146644129	-0.0687047	0.0779246	-0.881682	0.378347
NA	15	rs4950305	1	146589293	A	C	cg20449590	146551201	-0.0211603	0.0429837	-0.492286	0.622717		NA	22	ENSG00000131778.18	CHD1L	chr1_147330102_A_G_b38	rs111640169	rs111640169	1.3e-24	0.68	Brain - Cerebellum		NA	39	rs115258220	1	147315743	T	A	ENSG00000131791	PRKAB2	146644129	-0.0731529	0.0832262	-0.878964	0.379818
4	14	rs61838936	1	146570006	T	C	cg20449590	146551201	-0.0211116	0.0429838	-0.491152	0.623518		NA	22	ENSG00000131778.18	CHD1L	chr1_147328923_T_C_b38	rs112181306	rs112181306	1.3e-24	0.68	Brain - Cerebellum		NA	28	rs2353546	1	146976402	C	T	ENSG00000131791	PRKAB2	146644129	0.0120815	0.0138086	0.874928	0.382008
4	14	rs61838937	1	146572373	A	T	cg20449590	146551201	-0.0211116	0.0429838	-0.491152	0.623518		NA	22	ENSG00000131778.18	CHD1L	chr1_147329315_C_T_b38	rs112895419	rs112895419	1.3e-24	0.68	Brain - Cerebellum		NA	48	rs1342700	1	147211298	C	A	ENSG00000131778	CHD1L	146714304	-0.00884559	0.0101693	-0.869833	0.384784
4	14	rs7514808	1	146570076	A	G	cg20449590	146551201	-0.0211116	0.0429838	-0.491152	0.623518		NA	22	ENSG00000131778.18	CHD1L	chr1_147327535_G_T_b38	rs113399169	rs113399169	1.3e-24	0.68	Brain - Cerebellum		13	NA	rs146706258	1	147283599	A	G	ENSG00000131778	CHD1L	146714304	0.0288405	0.0336172	0.857909	0.391329
NA	57	rs11585464	1	146568064	G	A	cg06871074	146551565	-0.0210616	0.0429838	-0.489989	0.62434		NA	22	ENSG00000131778.18	CHD1L	chr1_147318880_G_A_b38	rs113498894	rs113498894	1.3e-24	0.68	Brain - Cerebellum		13	NA	rs116430961	1	147312516	C	T	ENSG00000131778	CHD1L	146714304	0.0288405	0.0336172	0.857909	0.391329
NA	43	rs590354	1	146520738	G	A	cg06871074	146551565	0.0209209	0.0429839	0.486714	0.626658		NA	22	ENSG00000131778.18	CHD1L	chr1_147317685_G_A_b38	rs115931696	rs115931696	1.3e-24	0.68	Brain - Cerebellum		NA	47	rs11810292	1	147197083	C	G	ENSG00000131791	PRKAB2	146644129	-0.0216789	0.0255491	-0.848518	0.396531
NA	11	rs72704288	1	146513173	C	G	cg21908235	146551744	-0.0195937	0.0429851	-0.455826	0.648698		NA	22	ENSG00000131778.18	CHD1L	chr1_147320940_C_T_b38	rs116479391	rs116479391	1.3e-24	0.68	Brain - Cerebellum		NA	18	rs79417474	1	146629691	A	C	ENSG00000131791	PRKAB2	146644129	0.0341316	0.0404832	0.843106	0.399548
NA	15	rs1813002	1	146584161	G	C	cg20449590	146551201	-0.0184906	0.042986	-0.430154	0.667255		NA	22	ENSG00000131778.18	CHD1L	chr1_147316995_T_C_b38	rs2883323	rs2883323	1.3e-24	0.68	Brain - Cerebellum		NA	15	rs4950366	1	146575823	C	T	ENSG00000131778	CHD1L	146714304	0.00816219	0.00969587	0.841821	0.400266
NA	15	rs4950304	1	146588267	T	C	cg20449590	146551201	-0.0184906	0.042986	-0.430154	0.667255		NA	22	ENSG00000131778.18	CHD1L	chr1_147317157_T_C_b38	rs2883324	rs2883324	1.3e-24	0.68	Brain - Cerebellum		NA	10	rs11240095	1	146504083	A	T	ENSG00000131791	PRKAB2	146644129	0.0124361	0.0148021	0.840154	0.401199
NA	15	rs4950306	1	146589420	G	C	cg20449590	146551201	-0.0184906	0.042986	-0.430154	0.667255		NA	22	ENSG00000131778.18	CHD1L	chr1_147326443_G_T_b38	rs36151811	rs36151811	1.3e-24	0.68	Brain - Cerebellum		3	19	rs141306582	1	146808458	G	A	ENSG00000131778	CHD1L	146714304	-0.0270846	0.0323088	-0.838305	0.402236
NA	15	rs56151278	1	146589003	C	T	cg20449590	146551201	-0.0184906	0.042986	-0.430154	0.667255		NA	22	ENSG00000131778.18	CHD1L	chr1_147316747_C_G_b38	rs4373796	rs4373796	1.3e-24	0.68	Brain - Cerebellum		NA	25	rs7551565	1	146953264	C	T	ENSG00000131778	CHD1L	146714304	0.0124374	0.0148453	0.837802	0.402518
NA	15	rs56198825	1	146588793	C	G	cg20449590	146551201	-0.0184906	0.042986	-0.430154	0.667255		NA	22	ENSG00000131778.18	CHD1L	chr1_147316885_T_G_b38	rs4568882	rs4568882	1.3e-24	0.68	Brain - Cerebellum		NA	25	rs61841199	1	146954482	A	G	ENSG00000131778	CHD1L	146714304	0.0124374	0.0148453	0.837802	0.402518
NA	15	rs61838951	1	146587663	C	T	cg20449590	146551201	-0.0184906	0.042986	-0.430154	0.667255		NA	22	ENSG00000131778.18	CHD1L	chr1_147319302_A_G_b38	rs4950399	rs4950399	1.3e-24	0.68	Brain - Cerebellum		NA	12	rs976620	1	146564908	A	C	ENSG00000131791	PRKAB2	146644129	-0.0125585	0.0150692	-0.833388	0.405
NA	10	rs10900385	1	146501728	G	A	cg06871074	146551565	0.0180776	0.0429863	0.420542	0.674257		NA	22	ENSG00000131778.18	CHD1L	chr1_147319383_C_G_b38	rs4950400	rs4950400	1.3e-24	0.68	Brain - Cerebellum		NA	12	rs72706414	1	146561044	C	T	ENSG00000131791	PRKAB2	146644129	-0.0125585	0.0150692	-0.833388	0.405
4	14	rs6686480	1	146583568	A	G	cg20449590	146551201	-0.0175985	0.0429867	-0.409393	0.682413		NA	22	ENSG00000131778.18	CHD1L	chr1_147319723_T_C_b38	rs4950403	rs4950403	1.3e-24	0.68	Brain - Cerebellum		NA	12	rs4950364	1	146560381	G	A	ENSG00000131791	PRKAB2	146644129	-0.0125585	0.0150692	-0.833388	0.405
NA	11	rs1969869	1	146510112	T	G	cg06871074	146551565	0.0174775	0.0429868	0.406578	0.684479		NA	22	ENSG00000131778.18	CHD1L	chr1_147312252_T_A_b38	rs56002710	rs56002710	1.3e-24	0.68	Brain - Cerebellum		NA	12	rs4950356	1	146556025	A	G	ENSG00000131791	PRKAB2	146644129	-0.0125585	0.0150692	-0.833388	0.405
NA	11	rs1969872	1	146510354	T	G	cg06871074	146551565	0.0174775	0.0429868	0.406578	0.684479		NA	22	ENSG00000131778.18	CHD1L	chr1_147308501_C_T_b38	rs72692920	rs72692920	1.3e-24	0.68	Brain - Cerebellum		NA	12	rs4950303	1	146562042	C	A	ENSG00000131791	PRKAB2	146644129	-0.0125585	0.0150692	-0.833388	0.405
NA	11	rs594655	1	146515076	T	G	cg06871074	146551565	0.0172375	0.042987	0.400994	0.688583		NA	22	ENSG00000131778.18	CHD1L	chr1_147318467_C_T_b38	rs72692942	rs72692942	1.3e-24	0.68	Brain - Cerebellum		NA	12	rs4950301	1	146557470	C	A	ENSG00000131791	PRKAB2	146644129	-0.0125585	0.0150692	-0.833388	0.405
NA	57	rs11585464	1	146568064	G	A	cg20449590	146551201	0.0158177	0.042988	0.367956	0.71305		NA	22	ENSG00000131778.18	CHD1L	chr1_147319966_C_T_b38	rs72692946	rs72692946	1.3e-24	0.68	Brain - Cerebellum		NA	12	rs35227958	1	146562931	T	G	ENSG00000131791	PRKAB2	146644129	-0.0125585	0.0150692	-0.833388	0.405
NA	15	rs12042249	1	146573150	T	C	cg21908235	146551744	0.00666502	0.0429924	0.155028	0.876857		NA	22	ENSG00000131778.18	CHD1L	chr1_147320298_T_C_b38	rs72692948	rs72692948	1.3e-24	0.68	Brain - Cerebellum		NA	12	rs1867140	1	146557155	A	G	ENSG00000131791	PRKAB2	146644129	-0.0125585	0.0150692	-0.833388	0.405
NA	15	rs1822307	1	146570427	A	G	cg21908235	146551744	0.00666502	0.0429924	0.155028	0.876857		NA	22	ENSG00000131778.18	CHD1L	chr1_147320551_G_A_b38	rs72692951	rs72692951	1.3e-24	0.68	Brain - Cerebellum		NA	12	rs1596236	1	146560019	A	G	ENSG00000131791	PRKAB2	146644129	-0.0125585	0.0150692	-0.833388	0.405
NA	15	rs2003276	1	146572509	T	C	cg21908235	146551744	0.00666502	0.0429924	0.155028	0.876857		NA	22	ENSG00000131778.18	CHD1L	chr1_147331090_G_C_b38	rs72692963	rs72692963	1.3e-24	0.68	Brain - Cerebellum		NA	12	rs72704299	1	146534901	T	C	ENSG00000131778	CHD1L	146714304	-0.00918367	0.0110563	-0.830628	0.406557
NA	15	rs58616672	1	146574897	T	G	cg21908235	146551744	0.00666502	0.0429924	0.155028	0.876857		NA	22	ENSG00000131778.18	CHD1L	chr1_147332085_C_T_b38	rs72692965	rs72692965	1.3e-24	0.68	Brain - Cerebellum		NA	12	rs604106	1	146527979	A	G	ENSG00000131778	CHD1L	146714304	-0.00918367	0.0110563	-0.830628	0.406557
NA	15	rs60153055	1	146579168	T	C	cg21908235	146551744	0.00666502	0.0429924	0.155028	0.876857		NA	22	ENSG00000131778.18	CHD1L	chr1_147332884_G_A_b38	rs72692968	rs72692968	1.3e-24	0.68	Brain - Cerebellum		NA	12	rs3011803	1	146525837	G	A	ENSG00000131778	CHD1L	146714304	-0.00918367	0.0110563	-0.830628	0.406557
NA	15	rs6593736	1	146576167	T	C	cg21908235	146551744	0.00666502	0.0429924	0.155028	0.876857		NA	22	ENSG00000131778.18	CHD1L	chr1_147332887_C_T_b38	rs72692970	rs72692970	1.3e-24	0.68	Brain - Cerebellum		NA	12	rs2584952	1	146537660	C	T	ENSG00000131778	CHD1L	146714304	-0.00918367	0.0110563	-0.830628	0.406557
NA	15	rs6689252	1	146584020	A	G	cg21908235	146551744	0.00666502	0.0429924	0.155028	0.876857		NA	22	ENSG00000131778.18	CHD1L	chr1_147333088_T_C_b38	rs72692971	rs72692971	1.3e-24	0.68	Brain - Cerebellum		NA	48	rs1573101	1	147211422	A	G	ENSG00000131778	CHD1L	146714304	-0.00837331	0.0101639	-0.823831	0.410405
NA	17	rs12408582	1	146578655	G	C	cg21908235	146551744	0.00666502	0.0429924	0.155028	0.876857		NA	22	ENSG00000131778.18	CHD1L	chr1_147333281_A_G_b38	rs72692973	rs72692973	1.3e-24	0.68	Brain - Cerebellum		8	29	rs115153075	1	146978424	T	C	ENSG00000131791	PRKAB2	146644129	0.0281914	0.0342929	0.822077	0.411401
5	50	rs12091912	1	146576017	T	C	cg06871074	146551565	0.00534201	0.0429927	0.124254	0.901161		NA	22	ENSG00000131778.18	CHD1L	chr1_147333506_G_A_b38	rs72692975	rs72692975	1.3e-24	0.68	Brain - Cerebellum		NA	55	rs7514402	1	146555392	A	T	ENSG00000131791	PRKAB2	146644129	0.0117164	0.0143876	0.814336	0.415817
NA	57	rs11585464	1	146568064	G	A	cg02487331	146550467	0.00511327	0.0429928	0.118933	0.905372		NA	22	ENSG00000131778.18	CHD1L	chr1_147320718_G_A_b38	rs77118461	rs77118461	1.3e-24	0.68	Brain - Cerebellum		3	19	rs72692983	1	146811432	C	A	ENSG00000131778	CHD1L	146714304	-0.0166975	0.0209279	-0.797857	0.42531
NA	57	rs11585464	1	146568064	G	A	cg03526459	146549940	0.00396154	0.042993	0.0921439	0.926618		NA	22	ENSG00000131778.18	CHD1L	chr1_147321013_G_A_b38	rs78681047	rs78681047	1.3e-24	0.68	Brain - Cerebellum		3	19	rs72692981	1	146810922	G	C	ENSG00000131778	CHD1L	146714304	-0.0166975	0.0209279	-0.797857	0.42531
5	50	rs12091912	1	146576017	T	C	cg20449590	146551201	-0.00178959	0.0429933	-0.0416248	0.966813		NA	22	ENSG00000131778.18	CHD1L	chr1_147330238_G_A_b38	rs80070044	rs80070044	1.3e-24	0.68	Brain - Cerebellum		3	19	rs12403141	1	146750270	C	G	ENSG00000131778	CHD1L	146714304	-0.0166975	0.0209279	-0.797857	0.42531
NA	15	rs12028032	1	146596210	G	A	cg21908235	146551744	-0.00067973	0.0429933	-0.0158101	0.987392		NA	22	ENSG00000131778.18	CHD1L	chr1:146783093	rs112793841	rs76236778	3.41183e-25	0.686992	Brain - Cerebellum		16	NA	rs74123747	1	147382534	T	A	ENSG00000131778	CHD1L	146714304	-0.019962	0.0252556	-0.790401	0.429646
NA	15	rs1561878	1	146590335	A	G	cg21908235	146551744	-0.00067973	0.0429933	-0.0158101	0.987392		NA	22	ENSG00000131778.18	CHD1L	chr1_147262943_A_T_b38	rs17356184	rs17356184	3.4e-25	0.69	Brain - Cerebellum		16	NA	rs369533453	1	147394224	C	T	ENSG00000131778	CHD1L	146714304	-0.019962	0.0252556	-0.790401	0.429646
														NA	22	ENSG00000131778.18	CHD1L	chr1_147265684_A_C_b38	rs17356219	rs17356219	3.4e-25	0.69	Brain - Cerebellum		12	35	rs76124642	1	147162818	A	G	ENSG00000131778	CHD1L	146714304	0.0290201	0.036847	0.787583	0.431291
														NA	22	ENSG00000131778.18	CHD1L	chr1_147268843_C_G_b38	rs17356233	rs17356233	3.4e-25	0.69	Brain - Cerebellum		NA	18	rs74363403	1	146616915	G	T	ENSG00000131791	PRKAB2	146644129	0.0309373	0.0393189	0.78683	0.431732
														NA	22	ENSG00000131778.18	CHD1L	chr1_147269877_G_T_b38	rs17356240	rs17356240	3.4e-25	0.69	Brain - Cerebellum		3	19	rs72691016	1	146717027	C	T	ENSG00000131791	PRKAB2	146644129	-0.011911	0.0151882	-0.784227	0.433256
														NA	22	ENSG00000131778.18	CHD1L	chr1_147296089_T_C_b38	rs17356492	rs17356492	3.4e-25	0.69	Brain - Cerebellum		NA	7	rs10900375	1	146494246	T	C	ENSG00000131778	CHD1L	146714304	-0.0110464	0.0142008	-0.777869	0.436992
														NA	22	ENSG00000131778.18	CHD1L	chr1_147279737_C_A_b38	rs17360443	rs17360443	3.4e-25	0.69	Brain - Cerebellum		NA	15	rs6697939	1	146576633	C	T	ENSG00000131778	CHD1L	146714304	0.00758453	0.00976493	0.776711	0.437674
														NA	22	ENSG00000131778.18	CHD1L	chr1_147270329_C_T_b38	rs1999820	rs1999820	3.4e-25	0.69	Brain - Cerebellum		NA	15	rs6693631	1	146580724	C	T	ENSG00000131778	CHD1L	146714304	0.00758453	0.00976493	0.776711	0.437674
														NA	22	ENSG00000131778.18	CHD1L	chr1_147277512_T_C_b38	rs2354428	rs2354428	3.4e-25	0.69	Brain - Cerebellum		NA	15	rs6687016	1	146579481	C	A	ENSG00000131778	CHD1L	146714304	0.00758453	0.00976493	0.776711	0.437674
														NA	22	ENSG00000131778.18	CHD1L	chr1_147316574_A_G_b38	rs4453096	rs4453096	3.4e-25	0.69	Brain - Cerebellum		NA	15	rs17359526	1	146580479	C	T	ENSG00000131778	CHD1L	146714304	0.00758453	0.00976493	0.776711	0.437674
														NA	22	ENSG00000131778.18	CHD1L	chr1_147264433_C_T_b38	rs4950315	rs4950315	3.4e-25	0.69	Brain - Cerebellum		NA	15	rs10900315	1	146580273	C	T	ENSG00000131778	CHD1L	146714304	0.00758453	0.00976493	0.776711	0.437674
														NA	22	ENSG00000131778.18	CHD1L	chr1_147273712_G_T_b38	rs4950316	rs4950316	3.4e-25	0.69	Brain - Cerebellum		NA	25	rs17160256	1	146967196	T	G	ENSG00000131778	CHD1L	146714304	0.0111607	0.0144128	0.774364	0.439059
														NA	22	ENSG00000131778.18	CHD1L	chr1_147310397_C_T_b38	rs4950317	rs4950317	3.4e-25	0.69	Brain - Cerebellum		NA	12	rs517201	1	146528706	T	C	ENSG00000131778	CHD1L	146714304	-0.00854343	0.0110575	-0.772635	0.440081
														NA	22	ENSG00000131778.18	CHD1L	chr1_147316240_A_G_b38	rs4950318	rs4950318	3.4e-25	0.69	Brain - Cerebellum		NA	15	rs4950307	1	146589642	G	A	ENSG00000131778	CHD1L	146714304	0.00744696	0.00966047	0.77087	0.441126
														NA	22	ENSG00000131778.18	CHD1L	chr1_147316250_T_C_b38	rs4950319	rs4950319	3.4e-25	0.69	Brain - Cerebellum		NA	15	rs2014107	1	146590084	G	A	ENSG00000131778	CHD1L	146714304	0.00744696	0.00966047	0.77087	0.441126
														NA	22	ENSG00000131778.18	CHD1L	chr1_147264889_G_T_b38	rs4950392	rs4950392	3.4e-25	0.69	Brain - Cerebellum		NA	10	rs692963	1	146547985	T	C	ENSG00000131791	PRKAB2	146644129	0.0110808	0.0143845	0.770326	0.441449
														NA	22	ENSG00000131778.18	CHD1L	chr1_147319571_G_A_b38	rs4950401	rs4950401	3.4e-25	0.69	Brain - Cerebellum		NA	10	rs557929	1	146545301	C	G	ENSG00000131791	PRKAB2	146644129	0.0110808	0.0143845	0.770326	0.441449
														NA	22	ENSG00000131778.18	CHD1L	chr1_147319684_T_G_b38	rs4950402	rs4950402	3.4e-25	0.69	Brain - Cerebellum		NA	10	rs11589576	1	146502900	A	G	ENSG00000131791	PRKAB2	146644129	0.0114	0.0148582	0.767253	0.443272
														NA	22	ENSG00000131778.18	CHD1L	chr1_147319834_A_G_b38	rs4950404	rs4950404	3.4e-25	0.69	Brain - Cerebellum		NA	10	rs11578609	1	146502925	T	C	ENSG00000131791	PRKAB2	146644129	0.0114	0.0148582	0.767253	0.443272
														NA	22	ENSG00000131778.18	CHD1L	chr1_147335879_G_C_b38	rs4950409	rs4950409	3.4e-25	0.69	Brain - Cerebellum		NA	42	rs10218707	1	146500807	A	G	ENSG00000131791	PRKAB2	146644129	-0.0104335	0.0136188	-0.76611	0.44395
														NA	22	ENSG00000131778.18	CHD1L	chr1_147287627_T_C_b38	rs6703892	rs6703892	3.4e-25	0.69	Brain - Cerebellum		NA	46	rs61811737	1	147191954	T	C	ENSG00000131791	PRKAB2	146644129	-0.0197504	0.0257815	-0.76607	0.443974
														NA	22	ENSG00000131778.18	CHD1L	chr1_147261120_G_A_b38	rs72691032	rs72691032	3.4e-25	0.69	Brain - Cerebellum		NA	11	rs1969872	1	146510354	T	G	ENSG00000131791	PRKAB2	146644129	0.0113673	0.0148558	0.765172	0.444508
														NA	22	ENSG00000131778.18	CHD1L	chr1_147261267_C_T_b38	rs72691033	rs72691033	3.4e-25	0.69	Brain - Cerebellum		NA	11	rs1969869	1	146510112	T	G	ENSG00000131791	PRKAB2	146644129	0.0113673	0.0148558	0.765172	0.444508
														NA	22	ENSG00000131778.18	CHD1L	chr1_147267084_G_A_b38	rs72691041	rs72691041	3.4e-25	0.69	Brain - Cerebellum		NA	25	rs56378024	1	146980162	C	G	ENSG00000131778	CHD1L	146714304	0.0106699	0.0140114	0.761512	0.446689
														NA	22	ENSG00000131778.18	CHD1L	chr1_147277942_T_C_b38	rs72691054	rs72691054	3.4e-25	0.69	Brain - Cerebellum		NA	15	rs882344	1	146571925	G	A	ENSG00000131778	CHD1L	146714304	0.0073928	0.00975054	0.758194	0.44867
														NA	22	ENSG00000131778.18	CHD1L	chr1_147297977_C_T_b38	rs72691093	rs72691093	3.4e-25	0.69	Brain - Cerebellum		NA	15	rs6672322	1	146571046	T	C	ENSG00000131778	CHD1L	146714304	0.0073928	0.00975054	0.758194	0.44867
														NA	22	ENSG00000131778.18	CHD1L	chr1_147298305_G_C_b38	rs72691095	rs72691095	3.4e-25	0.69	Brain - Cerebellum		NA	15	rs10900314	1	146571244	C	T	ENSG00000131778	CHD1L	146714304	0.0073928	0.00975054	0.758194	0.44867
														NA	22	ENSG00000131778.18	CHD1L	chr1_147299711_C_T_b38	rs72691097	rs72691097	3.4e-25	0.69	Brain - Cerebellum		3	19	rs1890040	1	146714255	A	G	ENSG00000131778	CHD1L	146714304	-0.00785241	0.0104189	-0.753671	0.45138
														NA	22	ENSG00000131778.18	CHD1L	chr1_147300142_G_A_b38	rs72691098	rs72691098	3.4e-25	0.69	Brain - Cerebellum		NA	20	rs76327000	1	146638960	C	T	ENSG00000131778	CHD1L	146714304	0.0296862	0.0400393	0.741427	0.458762
														NA	22	ENSG00000131778.18	CHD1L	chr1_147301189_A_T_b38	rs72691102	rs72691102	3.4e-25	0.69	Brain - Cerebellum		NA	47	rs4031116	1	147206555	G	T	ENSG00000131778	CHD1L	146714304	-0.00755008	0.0102109	-0.739412	0.459983
														NA	22	ENSG00000131778.18	CHD1L	chr1_147301437_T_A_b38	rs72692904	rs72692904	3.4e-25	0.69	Brain - Cerebellum		13	NA	rs146552790	1	147224231	C	T	ENSG00000131778	CHD1L	146714304	0.0238096	0.0323136	0.73683	0.461551
														NA	22	ENSG00000131778.18	CHD1L	chr1_147301560_C_T_b38	rs72692905	rs72692905	3.4e-25	0.69	Brain - Cerebellum		NA	15	rs4950372	1	146591533	G	A	ENSG00000131778	CHD1L	146714304	0.00704242	0.00964751	0.729973	0.465728
														NA	22	ENSG00000131778.18	CHD1L	chr1_147301921_A_G_b38	rs72692907	rs72692907	3.4e-25	0.69	Brain - Cerebellum		NA	15	rs2354442	1	146592161	A	C	ENSG00000131778	CHD1L	146714304	0.00704242	0.00964751	0.729973	0.465728
														NA	22	ENSG00000131778.18	CHD1L	chr1_147302946_T_A_b38	rs72692914	rs72692914	3.4e-25	0.69	Brain - Cerebellum		NA	47	rs6669493	1	147202308	C	T	ENSG00000131778	CHD1L	146714304	-0.00827206	0.0113992	-0.72567	0.46836
														NA	22	ENSG00000131778.18	CHD1L	chr1_147304389_A_T_b38	rs72692917	rs72692917	3.4e-25	0.69	Brain - Cerebellum		NA	47	rs10900394	1	147202386	G	A	ENSG00000131778	CHD1L	146714304	-0.00827206	0.0113992	-0.72567	0.46836
														NA	22	ENSG00000131778.18	CHD1L	chr1_147321416_A_G_b38	rs72692953	rs72692953	3.4e-25	0.69	Brain - Cerebellum		9	32	rs73009861	1	147070456	T	C	ENSG00000131778	CHD1L	146714304	-0.0380837	0.0530304	-0.718148	0.472981
														NA	22	ENSG00000131778.18	CHD1L	chr1_147336094_T_C_b38	rs72692979	rs72692979	3.4e-25	0.69	Brain - Cerebellum		9	32	rs59188898	1	147058118	A	C	ENSG00000131778	CHD1L	146714304	-0.0380837	0.0530304	-0.718148	0.472981
														NA	22	ENSG00000131778.18	CHD1L	chr1_147337830_A_G_b38	rs72692980	rs72692980	3.4e-25	0.69	Brain - Cerebellum		9	32	rs12059427	1	147072431	A	G	ENSG00000131778	CHD1L	146714304	-0.0380837	0.0530304	-0.718148	0.472981
														NA	22	ENSG00000131778.18	CHD1L	chr1_147289362_C_T_b38	rs7554833	rs7554833	3.4e-25	0.69	Brain - Cerebellum		NA	8	rs116355673	1	146495897	A	G	ENSG00000131791	PRKAB2	146644129	-0.0278284	0.0387789	-0.717617	0.473309
														NA	22	ENSG00000131778.18	CHD1L	chr1_147297989_G_A_b38	rs76236344	rs76236344	3.4e-25	0.69	Brain - Cerebellum		NA	12	rs942689	1	146550780	C	T	ENSG00000131791	PRKAB2	146644129	-0.010842	0.015207	-0.71296	0.476183
														NA	22	ENSG00000131778.18	CHD1L	chr1_147311377_G_A_b38	rs76236778	rs76236778	3.4e-25	0.69	Brain - Cerebellum		NA	12	rs685741	1	146546051	C	A	ENSG00000131791	PRKAB2	146644129	-0.010842	0.015207	-0.71296	0.476183
														NA	22	ENSG00000131778.18	CHD1L	chr1_147263320_C_G_b38	rs80270233	rs80270233	3.4e-25	0.69	Brain - Cerebellum		NA	12	rs678111	1	146548161	C	T	ENSG00000131791	PRKAB2	146644129	-0.010842	0.015207	-0.71296	0.476183
														NA	22	ENSG00000131778.18	CHD1L	chr1_147313437_A_G_b38	rs945742	rs945742	3.4e-25	0.69	Brain - Cerebellum		NA	12	rs675782	1	146548696	G	A	ENSG00000131791	PRKAB2	146644129	-0.010842	0.015207	-0.71296	0.476183
														NA	22	ENSG00000131778.18	CHD1L	chr1_147340308_C_T_b38	rs7542951	rs7542951	2.2e-26	0.7	Brain - Cerebellum		NA	12	rs661116	1	146549635	T	A	ENSG00000131791	PRKAB2	146644129	-0.010842	0.015207	-0.71296	0.476183
														NA	22	ENSG00000278811.4	LINC00624	chr1:146783093	rs112793841	rs76236778	8.55938e-44	0.664779	Nerve - Tibial		NA	12	rs659728	1	146549966	C	T	ENSG00000131791	PRKAB2	146644129	-0.010842	0.015207	-0.71296	0.476183
														NA	24	ENSG00000131791.7	PRKAB2	chr1_147400078_G_C_b38	rs2883317	rs2883317	4.8e-05	-0.12	Nerve - Tibial		NA	12	rs648937	1	146550079	C	T	ENSG00000131791	PRKAB2	146644129	-0.010842	0.015207	-0.71296	0.476183
														NA	24	ENSG00000131791.7	PRKAB2	chr1_147368365_A_G_b38	rs2353981	rs2353981	2.6e-05	-0.13	Nerve - Tibial		NA	12	rs632861	1	146551375	T	G	ENSG00000131791	PRKAB2	146644129	-0.010842	0.015207	-0.71296	0.476183
														NA	24	ENSG00000131791.7	PRKAB2	chr1_147400117_A_G_b38	rs2353973	rs2353973	1.8e-05	0.13	Nerve - Tibial		NA	12	rs604716	1	146544721	A	G	ENSG00000131791	PRKAB2	146644129	-0.010842	0.015207	-0.71296	0.476183
														NA	24	ENSG00000131791.7	PRKAB2	chr1_147384534_G_A_b38	rs2353974	rs2353974	1.6e-05	-0.13	Nerve - Tibial		NA	12	rs584107	1	146547410	G	T	ENSG00000131791	PRKAB2	146644129	-0.010842	0.015207	-0.71296	0.476183
														NA	24	ENSG00000131791.7	PRKAB2	chr1_147395314_T_C_b38	rs11240021	rs11240021	1.5e-05	-0.14	Nerve - Tibial		NA	12	rs556976	1	146545191	A	G	ENSG00000131791	PRKAB2	146644129	-0.010842	0.015207	-0.71296	0.476183
														NA	24	ENSG00000131791.7	PRKAB2	chr1_147370431_G_C_b38	rs10736839	rs10736839	1.5e-05	-0.13	Nerve - Tibial		NA	12	rs535827	1	146548190	A	G	ENSG00000131791	PRKAB2	146644129	-0.010842	0.015207	-0.71296	0.476183
														NA	24	ENSG00000131791.7	PRKAB2	chr1_147385182_C_G_b38	rs10443270	rs10443270	1.4e-05	-0.14	Nerve - Tibial		NA	12	rs494122	1	146549692	C	G	ENSG00000131791	PRKAB2	146644129	-0.010842	0.015207	-0.71296	0.476183
														NA	24	ENSG00000131791.7	PRKAB2	chr1_147379565_T_C_b38	rs11240013	rs11240013	1.4e-05	-0.14	Nerve - Tibial		NA	12	rs493000	1	146549527	T	C	ENSG00000131791	PRKAB2	146644129	-0.010842	0.015207	-0.71296	0.476183
														NA	24	ENSG00000131791.7	PRKAB2	chr1_147385781_C_T_b38	rs11240020	rs11240020	1.4e-05	-0.14	Nerve - Tibial		NA	12	rs492243	1	146549478	A	G	ENSG00000131791	PRKAB2	146644129	-0.010842	0.015207	-0.71296	0.476183
														NA	24	ENSG00000131791.7	PRKAB2	chr1_147367790_C_T_b38	rs2353976	rs2353976	1.4e-05	-0.14	Nerve - Tibial		NA	12	rs3011809	1	146549141	A	G	ENSG00000131791	PRKAB2	146644129	-0.010842	0.015207	-0.71296	0.476183
														NA	24	ENSG00000131791.7	PRKAB2	chr1_147368036_T_G_b38	rs2353978	rs2353978	1.4e-05	-0.14	Nerve - Tibial		NA	12	rs2477570	1	146550326	G	C	ENSG00000131791	PRKAB2	146644129	-0.010842	0.015207	-0.71296	0.476183
														NA	24	ENSG00000131791.7	PRKAB2	chr1_147369887_C_G_b38	rs4625342	rs4625342	1.4e-05	-0.14	Nerve - Tibial		NA	12	rs2477569	1	146547809	G	T	ENSG00000131791	PRKAB2	146644129	-0.010842	0.015207	-0.71296	0.476183
														NA	24	ENSG00000131791.7	PRKAB2	chr1_147391212_C_T_b38	rs4950428	rs4950428	1.4e-05	-0.14	Nerve - Tibial		NA	56	rs2477568	1	146547792	C	G	ENSG00000131791	PRKAB2	146644129	-0.010842	0.015207	-0.71296	0.476183
														NA	24	ENSG00000131791.7	PRKAB2	chr1_147380674_G_A_b38	rs11240014	rs11240014	1.3e-05	-0.14	Nerve - Tibial		NA	10	rs646703	1	146535601	A	G	ENSG00000131791	PRKAB2	146644129	0.0102894	0.0144483	0.712154	0.476682
														NA	24	ENSG00000131791.7	PRKAB2	chr1_147380813_A_G_b38	rs11240015	rs11240015	1.3e-05	-0.14	Nerve - Tibial		NA	10	rs615558	1	146527750	A	G	ENSG00000131791	PRKAB2	146644129	0.0102894	0.0144483	0.712154	0.476682
														NA	24	ENSG00000131791.7	PRKAB2	chr1_147380896_G_A_b38	rs11240016	rs11240016	1.3e-05	-0.14	Nerve - Tibial		NA	10	rs3011806	1	146535220	T	C	ENSG00000131791	PRKAB2	146644129	0.0102894	0.0144483	0.712154	0.476682
														NA	24	ENSG00000131791.7	PRKAB2	chr1_147380815_A_C_b38	rs12093870	rs12093870	1.3e-05	-0.14	Nerve - Tibial		NA	10	rs21327	1	146528521	A	G	ENSG00000131791	PRKAB2	146644129	0.0102894	0.0144483	0.712154	0.476682
														NA	24	ENSG00000131791.7	PRKAB2	chr1_147378563_A_G_b38	rs12409455	rs12409455	1.3e-05	-0.14	Nerve - Tibial		3	19	rs10494244	1	146741598	T	C	ENSG00000131778	CHD1L	146714304	-0.0146814	0.0207909	-0.706146	0.480407
														NA	24	ENSG00000131791.7	PRKAB2	chr1_147377422_A_C_b38	rs2883318	rs2883318	1.3e-05	-0.14	Nerve - Tibial		NA	22	rs56002710	1	146783968	A	T	ENSG00000131791	PRKAB2	146644129	-0.0105917	0.0150459	-0.703961	0.481765
														NA	24	ENSG00000131791.7	PRKAB2	chr1_147386718_T_A_b38	rs9970843	rs9970843	9.4e-06	-0.14	Nerve - Tibial		3	19	rs10793654	1	146713048	C	T	ENSG00000131778	CHD1L	146714304	-0.00673425	0.00956707	-0.703899	0.481804
														NA	24	ENSG00000131778.18	CHD1L	chr1_147400117_A_G_b38	rs2353973	rs2353973	1.7e-06	-0.32	Brain - Cerebellum		NA	27	rs17160264	1	146969712	T	G	ENSG00000131778	CHD1L	146714304	0.00966165	0.0138756	0.696307	0.486541
														NA	24	ENSG00000131791.7	PRKAB2	chr1_147406356_T_A_b38	rs144968185	rs144968185	1.5e-06	-0.18	Nerve - Tibial		3	19	rs72691008	1	146708291	A	G	ENSG00000131778	CHD1L	146714304	-0.0153287	0.0220171	-0.696219	0.486596
														NA	24	ENSG00000131791.7	PRKAB2	chr1_147404959_G_A_b38	rs145259661	rs145259661	1.5e-06	-0.18	Nerve - Tibial		NA	7	rs4950438	1	146486443	G	A	ENSG00000131778	CHD1L	146714304	-0.0102066	0.0146731	-0.6956	0.486983
														NA	24	ENSG00000131791.7	PRKAB2	chr1_147378328_T_C_b38	rs17356735	rs17356735	1.5e-06	-0.18	Nerve - Tibial		NA	47	rs4443942	1	147204369	G	A	ENSG00000131778	CHD1L	146714304	-0.0071001	0.0102983	-0.689445	0.490844
														NA	24	ENSG00000131791.7	PRKAB2	chr1_147377075_G_A_b38	rs1806618	rs1806618	1.5e-06	-0.18	Nerve - Tibial		1	5	rs900347	1	145726727	A	G	ENSG00000131791	PRKAB2	146644129	-0.00976164	0.014161	-0.689335	0.490913
														NA	24	ENSG00000131791.7	PRKAB2	chr1_147377296_A_T_b38	rs4448568	rs4448568	1.5e-06	-0.18	Nerve - Tibial		NA	22	rs3818816	1	146746622	T	C	ENSG00000131778	CHD1L	146714304	-0.00660652	0.00961458	-0.687135	0.492297
														NA	24	ENSG00000131791.7	PRKAB2	chr1_147383114_G_A_b38	rs4950322	rs4950322	1.5e-06	-0.18	Nerve - Tibial		NA	10	rs636329	1	146542208	T	G	ENSG00000131791	PRKAB2	146644129	0.00989784	0.0144488	0.685028	0.493624
														NA	24	ENSG00000131791.7	PRKAB2	chr1_147400227_A_T_b38	rs4950429	rs4950429	1.5e-06	-0.18	Nerve - Tibial		4	14	rs4950382	1	146648224	T	C	ENSG00000131791	PRKAB2	146644129	-0.010299	0.0150481	-0.684406	0.494017
														NA	24	ENSG00000131791.7	PRKAB2	chr1_147409534_G_A_b38	rs58671552	rs58671552	1.5e-06	-0.18	Nerve - Tibial		NA	22	rs72691054	1	146749611	C	T	ENSG00000131791	PRKAB2	146644129	-0.0102279	0.0151903	-0.673317	0.501038
														NA	24	ENSG00000131791.7	PRKAB2	chr1_147400417_T_C_b38	rs59498179	rs59498179	1.5e-06	-0.18	Nerve - Tibial		NA	22	rs4950316	1	146745375	T	G	ENSG00000131791	PRKAB2	146644129	-0.0102279	0.0151903	-0.673317	0.501038
														NA	24	ENSG00000131791.7	PRKAB2	chr1_147398161_T_A_b38	rs61230354	rs61230354	1.5e-06	-0.18	Nerve - Tibial		NA	22	rs2354428	1	146749181	C	T	ENSG00000131791	PRKAB2	146644129	-0.0102279	0.0151903	-0.673317	0.501038
														NA	24	ENSG00000131791.7	PRKAB2	chr1_147368468_C_T_b38	rs72694715	rs72694715	1.5e-06	-0.18	Nerve - Tibial		NA	22	rs17360443	1	146751410	A	C	ENSG00000131791	PRKAB2	146644129	-0.0102279	0.0151903	-0.673317	0.501038
														NA	24	ENSG00000131791.7	PRKAB2	chr1_147371939_C_T_b38	rs72694720	rs72694720	1.5e-06	-0.18	Nerve - Tibial		NA	47	rs2352870	1	147206521	A	T	ENSG00000131778	CHD1L	146714304	-0.00764336	0.0114003	-0.670452	0.502861
														NA	24	ENSG00000131791.7	PRKAB2	chr1_147373174_C_T_b38	rs72694723	rs72694723	1.5e-06	-0.18	Nerve - Tibial		NA	47	rs2352868	1	147210965	A	G	ENSG00000131778	CHD1L	146714304	-0.00764336	0.0114003	-0.670452	0.502861
														NA	24	ENSG00000131791.7	PRKAB2	chr1_147396856_G_A_b38	rs72694750	rs72694750	1.5e-06	-0.18	Nerve - Tibial		NA	47	rs1891505	1	147208624	A	G	ENSG00000131778	CHD1L	146714304	-0.00764336	0.0114003	-0.670452	0.502861
														NA	24	ENSG00000131791.7	PRKAB2	chr1_147397553_G_A_b38	rs1986987	rs1986987	1.3e-06	-0.18	Nerve - Tibial		NA	47	rs1891504	1	147209539	T	C	ENSG00000131778	CHD1L	146714304	-0.00764336	0.0114003	-0.670452	0.502861
														NA	24	ENSG00000131791.7	PRKAB2	chr1_147403356_C_T_b38	rs112943834	rs112943834	1.3e-06	-0.17	Nerve - Tibial		NA	47	rs1539418	1	147210110	A	C	ENSG00000131778	CHD1L	146714304	-0.00764336	0.0114003	-0.670452	0.502861
														NA	24	ENSG00000131791.7	PRKAB2	chr1_147394742_T_C_b38	rs10900356	rs10900356	1.3e-06	-0.15	Nerve - Tibial		NA	22	rs7542951	1	146812058	T	C	ENSG00000131791	PRKAB2	146644129	-0.0101176	0.0151183	-0.669231	0.503638
														NA	24	ENSG00000131791.7	PRKAB2	chr1_147368185_G_A_b38	rs2353979	rs2353979	9.7e-07	-0.15	Nerve - Tibial		NA	24	rs72694750	1	146868586	A	G	ENSG00000131791	PRKAB2	146644129	-0.0105991	0.0158473	-0.668827	0.503896
														NA	24	ENSG00000131791.7	PRKAB2	chr1_147368274_T_A_b38	rs2353980	rs2353980	9.7e-07	-0.15	Nerve - Tibial		NA	24	rs72694723	1	146844891	T	C	ENSG00000131791	PRKAB2	146644129	-0.0105991	0.0158473	-0.668827	0.503896
														NA	24	ENSG00000131791.7	PRKAB2	chr1_147391175_C_T_b38	rs4950427	rs4950427	9.7e-07	-0.15	Nerve - Tibial		NA	24	rs72694720	1	146843654	T	C	ENSG00000131791	PRKAB2	146644129	-0.0105991	0.0158473	-0.668827	0.503896
														NA	24	ENSG00000131778.18	CHD1L	chr1_147384534_G_A_b38	rs2353974	rs2353974	1.7e-07	0.34	Brain - Cerebellum		NA	24	rs72694715	1	146840183	T	C	ENSG00000131791	PRKAB2	146644129	-0.0105991	0.0158473	-0.668827	0.503896
														NA	24	ENSG00000131791.7	PRKAB2	chr1:146820435	rs111779127	rs9730667	3.59899e-08	-0.166098	Nerve - Tibial		NA	24	rs61230354	1	146869891	A	T	ENSG00000131791	PRKAB2	146644129	-0.0105991	0.0158473	-0.668827	0.503896
														NA	24	ENSG00000131778.18	CHD1L	chr1_147400078_G_C_b38	rs2883317	rs2883317	2.6e-08	0.36	Brain - Cerebellum		NA	24	rs59498179	1	146872147	C	T	ENSG00000131791	PRKAB2	146644129	-0.0105991	0.0158473	-0.668827	0.503896
														NA	24	ENSG00000131778.18	CHD1L	chr1_147395314_T_C_b38	rs11240021	rs11240021	2.6e-08	0.37	Brain - Cerebellum		NA	24	rs58671552	1	146881266	A	G	ENSG00000131791	PRKAB2	146644129	-0.0105991	0.0158473	-0.668827	0.503896
														NA	24	ENSG00000131778.18	CHD1L	chr1_147385182_C_G_b38	rs10443270	rs10443270	1.7e-08	0.37	Brain - Cerebellum		NA	24	rs4950429	1	146871957	T	A	ENSG00000131791	PRKAB2	146644129	-0.0105991	0.0158473	-0.668827	0.503896
														NA	24	ENSG00000131778.18	CHD1L	chr1_147370431_G_C_b38	rs10736839	rs10736839	1.7e-08	0.37	Brain - Cerebellum		NA	24	rs4950322	1	146854836	A	G	ENSG00000131791	PRKAB2	146644129	-0.0105991	0.0158473	-0.668827	0.503896
														NA	24	ENSG00000131778.18	CHD1L	chr1_147379565_T_C_b38	rs11240013	rs11240013	1.7e-08	0.37	Brain - Cerebellum		NA	24	rs4448568	1	146849017	T	A	ENSG00000131791	PRKAB2	146644129	-0.0105991	0.0158473	-0.668827	0.503896
														NA	24	ENSG00000131778.18	CHD1L	chr1_147385781_C_T_b38	rs11240020	rs11240020	1.7e-08	0.37	Brain - Cerebellum		NA	24	rs1986987	1	146869283	A	G	ENSG00000131791	PRKAB2	146644129	-0.0105991	0.0158473	-0.668827	0.503896
														NA	24	ENSG00000131778.18	CHD1L	chr1_147367790_C_T_b38	rs2353976	rs2353976	1.7e-08	0.37	Brain - Cerebellum		NA	24	rs1806618	1	146848796	A	G	ENSG00000131791	PRKAB2	146644129	-0.0105991	0.0158473	-0.668827	0.503896
														NA	24	ENSG00000131778.18	CHD1L	chr1_147368036_T_G_b38	rs2353978	rs2353978	1.7e-08	0.37	Brain - Cerebellum		NA	24	rs17356735	1	146850049	C	T	ENSG00000131791	PRKAB2	146644129	-0.0105991	0.0158473	-0.668827	0.503896
														NA	24	ENSG00000131778.18	CHD1L	chr1_147369887_C_G_b38	rs4625342	rs4625342	1.7e-08	0.37	Brain - Cerebellum		NA	24	rs145259661	1	146876689	A	G	ENSG00000131791	PRKAB2	146644129	-0.0105991	0.0158473	-0.668827	0.503896
														NA	24	ENSG00000131778.18	CHD1L	chr1_147391212_C_T_b38	rs4950428	rs4950428	1.7e-08	0.37	Brain - Cerebellum		NA	24	rs144968185	1	146878086	A	T	ENSG00000131791	PRKAB2	146644129	-0.0105991	0.0158473	-0.668827	0.503896
														NA	24	ENSG00000131778.18	CHD1L	chr1_147368365_A_G_b38	rs2353981	rs2353981	7.5e-09	0.38	Brain - Cerebellum		NA	24	rs112943834	1	146875087	T	C	ENSG00000131791	PRKAB2	146644129	-0.0105991	0.0158473	-0.668827	0.503896
														NA	24	ENSG00000131778.18	CHD1L	chr1_147386718_T_A_b38	rs9970843	rs9970843	6.5e-09	0.38	Brain - Cerebellum		NA	49	rs11240119	1	147225972	G	T	ENSG00000131791	PRKAB2	146644129	-0.0089869	0.0134646	-0.667446	0.504777
														NA	24	ENSG00000131778.18	CHD1L	chr1_147394742_T_C_b38	rs10900356	rs10900356	4.7e-09	0.4	Brain - Cerebellum		NA	46	rs4997316	1	147192427	G	T	ENSG00000131778	CHD1L	146714304	-0.00701355	0.0107591	-0.651873	0.514765
														NA	24	ENSG00000131778.18	CHD1L	chr1_147380674_G_A_b38	rs11240014	rs11240014	4.2e-09	0.39	Brain - Cerebellum		NA	11	rs17353053	1	146505912	A	G	ENSG00000131778	CHD1L	146714304	0.00968054	0.0151543	0.638799	0.523229
														NA	24	ENSG00000131778.18	CHD1L	chr1_147380813_A_G_b38	rs11240015	rs11240015	4.2e-09	0.39	Brain - Cerebellum		3	19	rs1890043	1	146714588	C	T	ENSG00000131778	CHD1L	146714304	-0.00610073	0.00955908	-0.638213	0.52361
														NA	24	ENSG00000131778.18	CHD1L	chr1_147380896_G_A_b38	rs11240016	rs11240016	4.2e-09	0.39	Brain - Cerebellum		NA	22	rs80270233	1	146734978	G	C	ENSG00000131791	PRKAB2	146644129	-0.00967294	0.0151909	-0.636757	0.524557
														NA	24	ENSG00000131778.18	CHD1L	chr1_147380815_A_C_b38	rs12093870	rs12093870	4.2e-09	0.39	Brain - Cerebellum		NA	22	rs72691041	1	146738743	A	G	ENSG00000131791	PRKAB2	146644129	-0.00967294	0.0151909	-0.636757	0.524557
														NA	24	ENSG00000131778.18	CHD1L	chr1_147378563_A_G_b38	rs12409455	rs12409455	4.2e-09	0.39	Brain - Cerebellum		NA	22	rs72691033	1	146732921	T	C	ENSG00000131791	PRKAB2	146644129	-0.00967294	0.0151909	-0.636757	0.524557
														NA	24	ENSG00000131778.18	CHD1L	chr1_147377422_A_C_b38	rs2883318	rs2883318	4.2e-09	0.39	Brain - Cerebellum		NA	22	rs72691032	1	146732774	A	G	ENSG00000131791	PRKAB2	146644129	-0.00967294	0.0151909	-0.636757	0.524557
														NA	24	ENSG00000131778.18	CHD1L	chr1_147368185_G_A_b38	rs2353979	rs2353979	2.5e-09	0.4	Brain - Cerebellum		NA	22	rs4950392	1	146736548	T	G	ENSG00000131791	PRKAB2	146644129	-0.00967294	0.0151909	-0.636757	0.524557
														NA	24	ENSG00000131778.18	CHD1L	chr1_147368274_T_A_b38	rs2353980	rs2353980	2.5e-09	0.4	Brain - Cerebellum		NA	22	rs4950315	1	146736092	T	C	ENSG00000131791	PRKAB2	146644129	-0.00967294	0.0151909	-0.636757	0.524557
														NA	24	ENSG00000131778.18	CHD1L	chr1_147391175_C_T_b38	rs4950427	rs4950427	2.5e-09	0.4	Brain - Cerebellum		NA	22	rs4301678	1	146733564	T	C	ENSG00000131791	PRKAB2	146644129	-0.00967294	0.0151909	-0.636757	0.524557
														NA	24	ENSG00000131778.18	CHD1L	chr1_147403356_C_T_b38	rs112943834	rs112943834	1.5e-12	0.54	Brain - Cerebellum		NA	22	rs1999820	1	146741989	T	C	ENSG00000131791	PRKAB2	146644129	-0.00967294	0.0151909	-0.636757	0.524557
														NA	24	ENSG00000131778.18	CHD1L	chr1:146820658	rs111779127	rs12129853	1.27111e-13	0.434618	Brain - Cerebellum		NA	22	rs17356240	1	146741537	T	G	ENSG00000131791	PRKAB2	146644129	-0.00967294	0.0151909	-0.636757	0.524557
														NA	24	ENSG00000131778.18	CHD1L	chr1_147406356_T_A_b38	rs144968185	rs144968185	3.6e-14	0.59	Brain - Cerebellum		NA	22	rs17356233	1	146740502	G	C	ENSG00000131791	PRKAB2	146644129	-0.00967294	0.0151909	-0.636757	0.524557
														NA	24	ENSG00000131778.18	CHD1L	chr1_147404959_G_A_b38	rs145259661	rs145259661	3.6e-14	0.59	Brain - Cerebellum		NA	22	rs17356219	1	146737343	C	A	ENSG00000131791	PRKAB2	146644129	-0.00967294	0.0151909	-0.636757	0.524557
														NA	24	ENSG00000131778.18	CHD1L	chr1_147378328_T_C_b38	rs17356735	rs17356735	3.6e-14	0.59	Brain - Cerebellum		NA	22	rs17356184	1	146734601	T	A	ENSG00000131791	PRKAB2	146644129	-0.00967294	0.0151909	-0.636757	0.524557
														NA	24	ENSG00000131778.18	CHD1L	chr1_147377075_G_A_b38	rs1806618	rs1806618	3.6e-14	0.59	Brain - Cerebellum		NA	22	rs17160051	1	146727388	T	G	ENSG00000131791	PRKAB2	146644129	-0.00967294	0.0151909	-0.636757	0.524557
														NA	24	ENSG00000131778.18	CHD1L	chr1_147397553_G_A_b38	rs1986987	rs1986987	3.6e-14	0.59	Brain - Cerebellum		NA	22	rs11800580	1	146732707	A	G	ENSG00000131791	PRKAB2	146644129	-0.00967294	0.0151909	-0.636757	0.524557
														NA	24	ENSG00000131778.18	CHD1L	chr1_147377296_A_T_b38	rs4448568	rs4448568	3.6e-14	0.59	Brain - Cerebellum		NA	22	rs7548820	1	146726846	A	G	ENSG00000131778	CHD1L	146714304	0.00615682	0.00967023	0.636678	0.524609
														NA	24	ENSG00000131778.18	CHD1L	chr1_147383114_G_A_b38	rs4950322	rs4950322	3.6e-14	0.59	Brain - Cerebellum		NA	22	rs1932978	1	146727763	A	G	ENSG00000131778	CHD1L	146714304	0.00615682	0.00967023	0.636678	0.524609
														NA	24	ENSG00000131778.18	CHD1L	chr1_147400227_A_T_b38	rs4950429	rs4950429	3.6e-14	0.59	Brain - Cerebellum		NA	22	rs945742	1	146785157	G	A	ENSG00000131791	PRKAB2	146644129	-0.00957086	0.0151186	-0.633053	0.526971
														NA	24	ENSG00000131778.18	CHD1L	chr1_147409534_G_A_b38	rs58671552	rs58671552	3.6e-14	0.59	Brain - Cerebellum		NA	22	rs80070044	1	146801969	A	G	ENSG00000131791	PRKAB2	146644129	-0.00957086	0.0151186	-0.633053	0.526971
														NA	24	ENSG00000131778.18	CHD1L	chr1_147400417_T_C_b38	rs59498179	rs59498179	3.6e-14	0.59	Brain - Cerebellum		NA	22	rs78681047	1	146792732	A	G	ENSG00000131791	PRKAB2	146644129	-0.00957086	0.0151186	-0.633053	0.526971
														NA	24	ENSG00000131778.18	CHD1L	chr1_147398161_T_A_b38	rs61230354	rs61230354	3.6e-14	0.59	Brain - Cerebellum		NA	22	rs77118461	1	146792436	A	G	ENSG00000131791	PRKAB2	146644129	-0.00957086	0.0151186	-0.633053	0.526971
														NA	24	ENSG00000131778.18	CHD1L	chr1_147368468_C_T_b38	rs72694715	rs72694715	3.6e-14	0.59	Brain - Cerebellum		NA	22	rs76236778	1	146783093	A	G	ENSG00000131791	PRKAB2	146644129	-0.00957086	0.0151186	-0.633053	0.526971
														NA	24	ENSG00000131778.18	CHD1L	chr1_147371939_C_T_b38	rs72694720	rs72694720	3.6e-14	0.59	Brain - Cerebellum		NA	22	rs76236344	1	146769674	A	G	ENSG00000131791	PRKAB2	146644129	-0.00957086	0.0151186	-0.633053	0.526971
														NA	24	ENSG00000131778.18	CHD1L	chr1_147373174_C_T_b38	rs72694723	rs72694723	3.6e-14	0.59	Brain - Cerebellum		NA	22	rs72692980	1	146809568	G	A	ENSG00000131791	PRKAB2	146644129	-0.00957086	0.0151186	-0.633053	0.526971
														NA	24	ENSG00000131778.18	CHD1L	chr1_147396856_G_A_b38	rs72694750	rs72694750	3.6e-14	0.59	Brain - Cerebellum		NA	22	rs72692979	1	146807832	C	T	ENSG00000131791	PRKAB2	146644129	-0.00957086	0.0151186	-0.633053	0.526971
														NA	25	ENSG00000188092.14	GPR89B	chr1:146997785	rs11240075	rs72698235	0.000105128	0.227249	Nerve - Tibial		NA	22	rs72692975	1	146805238	A	G	ENSG00000131791	PRKAB2	146644129	-0.00957086	0.0151186	-0.633053	0.526971
														NA	25	ENSG00000237188.3	RP11-337C18.8	chr1:146956237	rs61841199	rs34073867	6.39673e-05	0.389261	Brain - Caudate (basal ganglia)		NA	22	rs72692973	1	146805013	G	A	ENSG00000131791	PRKAB2	146644129	-0.00957086	0.0151186	-0.633053	0.526971
														NA	25	ENSG00000162836.11	ACP6	chr1:146996800	rs11240075	rs11240075	5.57651e-05	0.211919	Nerve - Tibial		NA	22	rs72692971	1	146804820	C	T	ENSG00000131791	PRKAB2	146644129	-0.00957086	0.0151186	-0.633053	0.526971
														NA	25	ENSG00000131778.18	CHD1L	chr1_147471597_C_T_b38	rs34177207	rs34177207	6.8e-07	0.48	Brain - Cerebellum		NA	22	rs72692970	1	146804618	T	C	ENSG00000131791	PRKAB2	146644129	-0.00957086	0.0151186	-0.633053	0.526971
														NA	26	ENSG00000276975.2	HYDIN2	chr1:146957598	rs12733689	rs12733689	3.66156e-05	1.05145	Brain - Hippocampus		NA	22	rs72692968	1	146804615	A	G	ENSG00000131791	PRKAB2	146644129	-0.00957086	0.0151186	-0.633053	0.526971
														NA	27	ENSG00000278811.4	LINC00624	chr1:146964025	rs4132958	rs4132958	8.26332e-05	0.343689	Brain - Cerebellum		NA	22	rs72692965	1	146803815	T	C	ENSG00000131791	PRKAB2	146644129	-0.00957086	0.0151186	-0.633053	0.526971
														NA	27	ENSG00000131778.18	CHD1L	chr1_147492209_A_G_b38	rs4132958	rs4132958	7.9e-05	0.27	Brain - Cerebellum		NA	22	rs72692963	1	146802821	C	G	ENSG00000131791	PRKAB2	146644129	-0.00957086	0.0151186	-0.633053	0.526971
														NA	27	ENSG00000131778.18	CHD1L	chr1:146964025	rs4132958	rs4132958	7.89871e-05	0.274219	Brain - Cerebellum		NA	22	rs72692953	1	146793135	G	A	ENSG00000131791	PRKAB2	146644129	-0.00957086	0.0151186	-0.633053	0.526971
														NA	27	ENSG00000180867.10	PDIA3P1	chr1:146964025	rs4132958	rs4132958	6.22127e-05	0.16994	Nerve - Tibial		NA	22	rs72692951	1	146792269	A	G	ENSG00000131791	PRKAB2	146644129	-0.00957086	0.0151186	-0.633053	0.526971
														NA	27	ENSG00000237188.3	RP11-337C18.8	chr1:146964025	rs4132958	rs4132958	3.06111e-06	0.362956	Brain - Caudate (basal ganglia)		NA	22	rs72692948	1	146792016	C	T	ENSG00000131791	PRKAB2	146644129	-0.00957086	0.0151186	-0.633053	0.526971
														NA	28	ENSG00000162836.11	ACP6	chr1:146911455	rs2353546	rs6675942	2.53199e-05	-0.349702	Brain - Anterior cigular cortex (BA24)		NA	22	rs72692946	1	146791684	T	C	ENSG00000131791	PRKAB2	146644129	-0.00957086	0.0151186	-0.633053	0.526971
														NA	30	ENSG00000237188.3	RP11-337C18.8	chr1:146997245	rs12022413	rs12022413	3.41512e-05	0.361776	Brain - Caudate (basal ganglia)		NA	22	rs72692942	1	146790180	T	C	ENSG00000131791	PRKAB2	146644129	-0.00957086	0.0151186	-0.633053	0.526971
														14	40	ENSG00000162836.11	ACP6	chr1:147369585	rs140205135	rs140205135	1.32772e-06	-1.51708	Brain - Anterior cigular cortex (BA24)		NA	22	rs72692920	1	146780214	T	C	ENSG00000131791	PRKAB2	146644129	-0.00957086	0.0151186	-0.633053	0.526971
														14	40	ENSG00000162836.11	ACP6	chr1:147369585	rs140205135	rs140205135	1.32772e-06	-1.51708	Brain - Anterior cigular cortex (BA24)		NA	22	rs72692917	1	146776087	T	A	ENSG00000131791	PRKAB2	146644129	-0.00957086	0.0151186	-0.633053	0.526971
														NA	42	ENSG00000131791.7	PRKAB2	chr1:146547985	rs6593794	rs692963	0.000250376	-0.121686	Nerve - Tibial		NA	22	rs72692914	1	146774637	A	T	ENSG00000131791	PRKAB2	146644129	-0.00957086	0.0151186	-0.633053	0.526971
														NA	42	ENSG00000131791.7	PRKAB2	chr1:146547985	rs6593794	rs692963	0.000250376	-0.121686	Nerve - Tibial		NA	22	rs72692907	1	146773610	G	A	ENSG00000131791	PRKAB2	146644129	-0.00957086	0.0151186	-0.633053	0.526971
														NA	42	ENSG00000180867.10	PDIA3P1	chr1:146500807	rs10218707	rs10218707	1.82895e-05	-0.3443	Brain - accumbens		NA	22	rs72692905	1	146773253	T	C	ENSG00000131791	PRKAB2	146644129	-0.00957086	0.0151186	-0.633053	0.526971
														NA	43	ENSG00000268043.7	NBPF12	chr1:146509889	rs510253	rs1648778149	0.000267798	-0.127894	Nerve - Tibial		NA	22	rs72692904	1	146773136	A	T	ENSG00000131791	PRKAB2	146644129	-0.00957086	0.0151186	-0.633053	0.526971
														NA	43	ENSG00000278811.4	LINC00624	chr1:146509027	rs510253	rs1853783	6.14279e-05	0.351657	Brain - Cerebellum		NA	22	rs72691102	1	146772888	T	A	ENSG00000131791	PRKAB2	146644129	-0.00957086	0.0151186	-0.633053	0.526971
														NA	43	ENSG00000244371.2	PFN1P8	chr1:146509027	rs510253	rs1853783	2.23955e-05	-0.445351	Brain - Cerebellum		NA	22	rs72691098	1	146771840	A	G	ENSG00000131791	PRKAB2	146644129	-0.00957086	0.0151186	-0.633053	0.526971
														NA	43	ENSG00000131778.18	CHD1L	chr1:146508774	rs510253	rs1853782	1.35488e-05	0.309982	Brain - Cerebellum		NA	22	rs72691097	1	146771388	T	C	ENSG00000131791	PRKAB2	146644129	-0.00957086	0.0151186	-0.633053	0.526971
														NA	43	ENSG00000237188.3	RP11-337C18.8	chr1:146509027	rs510253	rs1853783	9.64668e-06	0.379885	Brain - Hypothalamus		NA	22	rs72691095	1	146769990	C	G	ENSG00000131791	PRKAB2	146644129	-0.00957086	0.0151186	-0.633053	0.526971
														NA	43	ENSG00000131778.18	CHD1L	chr1_147037218_T_C_b38	rs1853782	rs1853782	4.4e-06	0.34	Brain - Cerebellar Hemisphere		NA	22	rs72691093	1	146769662	T	C	ENSG00000131791	PRKAB2	146644129	-0.00957086	0.0151186	-0.633053	0.526971
														NA	44	ENSG00000268043.7	NBPF12	chr1:146829788	rs11240004	rs7512297	0.000252932	-0.115984	Nerve - Tibial		NA	22	rs66580541	1	146780541	G	T	ENSG00000131791	PRKAB2	146644129	-0.00957086	0.0151186	-0.633053	0.526971
														NA	44	ENSG00000227242.4	NBPF13P	chr1:146716857	rs6656156	rs72691015	4.48313e-05	-0.36199	Brain - Cerebellum		NA	22	rs4950409	1	146807614	C	G	ENSG00000131791	PRKAB2	146644129	-0.00957086	0.0151186	-0.633053	0.526971
														NA	44	ENSG00000225603.3	RP11-325P15.1	chr1:146716857	rs6656156	rs72691015	3.21906e-05	-0.358191	Brain - Cerebellum		NA	22	rs4950404	1	146791552	G	A	ENSG00000131791	PRKAB2	146644129	-0.00957086	0.0151186	-0.633053	0.526971
														NA	44	ENSG00000180867.10	PDIA3P1	chr1:146826988	rs6656156	rs6656156	2.11694e-05	0.19739	Nerve - Tibial		NA	22	rs4950403	1	146791441	C	T	ENSG00000131791	PRKAB2	146644129	-0.00957086	0.0151186	-0.633053	0.526971
														NA	44	ENSG00000237188.3	RP11-337C18.8	chr1:146834219	rs11240004	rs12723026	1.36794e-05	0.326999	Brain - Caudate (basal ganglia)		NA	22	rs4950402	1	146791402	G	T	ENSG00000131791	PRKAB2	146644129	-0.00957086	0.0151186	-0.633053	0.526971
														NA	44	ENSG00000131791.7	PRKAB2	chr1:146826988	rs6656156	rs6656156	5.54968e-06	-0.196735	Brain - Cerebella Hemisphere		NA	22	rs4950401	1	146791289	A	G	ENSG00000131791	PRKAB2	146644129	-0.00957086	0.0151186	-0.633053	0.526971
														NA	44	ENSG00000131791.7	PRKAB2	chr1_147355278_A_C_b38	rs6656156	rs6656156	5e-06	-0.15	Nerve - Tibial		NA	22	rs4950400	1	146791101	G	C	ENSG00000131791	PRKAB2	146644129	-0.00957086	0.0151186	-0.633053	0.526971
														NA	44	ENSG00000131781.12	FMO5	chr1:146834219	rs11240004	rs12723026	4.72363e-07	0.339726	Brain - Caudate (basal ganglia)		NA	22	rs4950399	1	146791020	G	A	ENSG00000131791	PRKAB2	146644129	-0.00957086	0.0151186	-0.633053	0.526971
														NA	44	ENSG00000131791.7	PRKAB2	chr1_147362881_C_A_b38	rs11240004	rs11240004	7.8e-08	-0.16	Nerve - Tibial		NA	22	rs4950317	1	146782112	T	C	ENSG00000131791	PRKAB2	146644129	-0.00957086	0.0151186	-0.633053	0.526971
														NA	44	ENSG00000131791.7	PRKAB2	chr1_147362913_T_C_b38	rs11240005	rs11240005	7.8e-08	-0.16	Nerve - Tibial		NA	22	rs4568882	1	146788598	G	T	ENSG00000131791	PRKAB2	146644129	-0.00957086	0.0151186	-0.633053	0.526971
														NA	44	ENSG00000131791.7	PRKAB2	chr1_147362507_T_C_b38	rs12723026	rs12723026	7.8e-08	-0.16	Nerve - Tibial		NA	22	rs4453096	1	146788287	G	A	ENSG00000131791	PRKAB2	146644129	-0.00957086	0.0151186	-0.633053	0.526971
														NA	44	ENSG00000131791.7	PRKAB2	chr1_147362730_G_A_b38	rs11240003	rs11240003	7.2e-08	-0.16	Nerve - Tibial		NA	22	rs4373796	1	146788460	G	C	ENSG00000131791	PRKAB2	146644129	-0.00957086	0.0151186	-0.633053	0.526971
														NA	44	ENSG00000131791.7	PRKAB2	chr1_147358077_A_G_b38	rs7512297	rs7512297	7.2e-08	-0.16	Nerve - Tibial		NA	22	rs36151811	1	146798170	T	G	ENSG00000131791	PRKAB2	146644129	-0.00957086	0.0151186	-0.633053	0.526971
														NA	44	ENSG00000131791.7	PRKAB2	chr1_147352257_A_G_b38	rs10159400	rs10159400	3.6e-08	-0.17	Nerve - Tibial		NA	22	rs2883324	1	146788870	C	T	ENSG00000131791	PRKAB2	146644129	-0.00957086	0.0151186	-0.633053	0.526971
														NA	44	ENSG00000131791.7	PRKAB2	chr1_147352680_T_G_b38	rs10159418	rs10159418	3.6e-08	-0.17	Nerve - Tibial		NA	22	rs2883323	1	146788708	C	T	ENSG00000131791	PRKAB2	146644129	-0.00957086	0.0151186	-0.633053	0.526971
														NA	44	ENSG00000131791.7	PRKAB2	chr1_147349339_T_C_b38	rs11239998	rs11239998	3.6e-08	-0.17	Nerve - Tibial		NA	22	rs17356492	1	146767770	C	T	ENSG00000131791	PRKAB2	146644129	-0.00957086	0.0151186	-0.633053	0.526971
														NA	44	ENSG00000131791.7	PRKAB2	chr1_147352022_T_C_b38	rs12133747	rs12133747	3.6e-08	-0.17	Nerve - Tibial		NA	22	rs116479391	1	146792659	T	C	ENSG00000131791	PRKAB2	146644129	-0.00957086	0.0151186	-0.633053	0.526971
														NA	44	ENSG00000131791.7	PRKAB2	chr1_147349964_A_T_b38	rs2353985	rs2353985	3.6e-08	-0.17	Nerve - Tibial		NA	22	rs115931696	1	146789398	A	G	ENSG00000131791	PRKAB2	146644129	-0.00957086	0.0151186	-0.633053	0.526971
														NA	44	ENSG00000131791.7	PRKAB2	chr1_147350118_C_T_b38	rs2353986	rs2353986	3.6e-08	-0.17	Nerve - Tibial		NA	22	rs113498894	1	146790598	A	G	ENSG00000131791	PRKAB2	146644129	-0.00957086	0.0151186	-0.633053	0.526971
														NA	44	ENSG00000131791.7	PRKAB2	chr1_147349525_T_A_b38	rs6658826	rs6658826	3.6e-08	-0.17	Nerve - Tibial		NA	22	rs113399169	1	146799262	T	G	ENSG00000131791	PRKAB2	146644129	-0.00957086	0.0151186	-0.633053	0.526971
														NA	44	ENSG00000131791.7	PRKAB2	chr1_147349575_T_A_b38	rs6658836	rs6658836	3.6e-08	-0.17	Nerve - Tibial		NA	22	rs112895419	1	146801046	T	C	ENSG00000131791	PRKAB2	146644129	-0.00957086	0.0151186	-0.633053	0.526971
														NA	44	ENSG00000278811.4	LINC00624	chr1:146834219	rs11240004	rs12723026	1.84564e-08	0.4097	Brain - Cerebella Hemisphere		NA	22	rs112181306	1	146800654	C	T	ENSG00000131791	PRKAB2	146644129	-0.00957086	0.0151186	-0.633053	0.526971
														NA	44	ENSG00000131778.18	CHD1L	chr1:146834219	rs11240004	rs12723026	1.79006e-09	0.38295	Brain - Cerebella Hemisphere		NA	22	rs111640169	1	146801833	G	A	ENSG00000131791	PRKAB2	146644129	-0.00957086	0.0151186	-0.633053	0.526971
														NA	44	ENSG00000131778.18	CHD1L	chr1_147355278_A_C_b38	rs6656156	rs6656156	2.3e-12	0.45	Brain - Cerebellum		NA	22	rs111296483	1	146790018	T	C	ENSG00000131791	PRKAB2	146644129	-0.00957086	0.0151186	-0.633053	0.526971
														NA	44	ENSG00000131778.18	CHD1L	chr1_147362730_G_A_b38	rs11240003	rs11240003	6.8e-13	0.43	Brain - Cerebellum		NA	22	rs111235886	1	146789419	C	T	ENSG00000131791	PRKAB2	146644129	-0.00957086	0.0151186	-0.633053	0.526971
														NA	44	ENSG00000131778.18	CHD1L	chr1_147362881_C_A_b38	rs11240004	rs11240004	6.8e-13	0.43	Brain - Cerebellum		NA	23	rs142283621	1	146840769	C	T	ENSG00000131791	PRKAB2	146644129	0.0374526	0.0592654	0.631948	0.527692
														NA	44	ENSG00000131778.18	CHD1L	chr1_147362913_T_C_b38	rs11240005	rs11240005	6.8e-13	0.43	Brain - Cerebellum		NA	28	rs6685325	1	146984386	C	G	ENSG00000131778	CHD1L	146714304	0.00828723	0.0131949	0.628061	0.530233
														NA	44	ENSG00000131778.18	CHD1L	chr1_147362507_T_C_b38	rs12723026	rs12723026	6.8e-13	0.43	Brain - Cerebellum		NA	28	rs17160305	1	146981725	A	G	ENSG00000131778	CHD1L	146714304	0.00828723	0.0131949	0.628061	0.530233
														NA	44	ENSG00000131778.18	CHD1L	chr1_147358077_A_G_b38	rs7512297	rs7512297	6.8e-13	0.43	Brain - Cerebellum		NA	28	rs17160295	1	146977954	T	C	ENSG00000131778	CHD1L	146714304	0.00828723	0.0131949	0.628061	0.530233
														NA	44	ENSG00000131778.18	CHD1L	chr1_147352257_A_G_b38	rs10159400	rs10159400	1.6e-13	0.43	Brain - Cerebellum		NA	28	rs17160291	1	146977620	T	C	ENSG00000131778	CHD1L	146714304	0.00828723	0.0131949	0.628061	0.530233
														NA	44	ENSG00000131778.18	CHD1L	chr1_147352680_T_G_b38	rs10159418	rs10159418	1.6e-13	0.43	Brain - Cerebellum		NA	22	rs72691090	1	146769569	C	T	ENSG00000131791	PRKAB2	146644129	-0.00938512	0.0150485	-0.623658	0.533119
														NA	44	ENSG00000131778.18	CHD1L	chr1_147349339_T_C_b38	rs11239998	rs11239998	1.6e-13	0.43	Brain - Cerebellum		NA	15	rs1899485	1	146588939	G	A	ENSG00000131778	CHD1L	146714304	0.00602133	0.00972197	0.619352	0.535949
														NA	44	ENSG00000131778.18	CHD1L	chr1_147352022_T_C_b38	rs12133747	rs12133747	1.6e-13	0.43	Brain - Cerebellum		12	35	rs140566115	1	147126437	A	G	ENSG00000131778	CHD1L	146714304	0.0216454	0.0351247	0.616245	0.537996
														NA	44	ENSG00000131778.18	CHD1L	chr1_147349964_A_T_b38	rs2353985	rs2353985	1.6e-13	0.43	Brain - Cerebellum		NA	53	rs2352866	1	147213298	C	T	ENSG00000131778	CHD1L	146714304	0.0214244	0.0349952	0.612211	0.54066
														NA	44	ENSG00000131778.18	CHD1L	chr1_147350118_C_T_b38	rs2353986	rs2353986	1.6e-13	0.43	Brain - Cerebellum		NA	25	rs61838368	1	146963986	T	C	ENSG00000131778	CHD1L	146714304	0.00849239	0.0138991	0.611004	0.541458
														NA	44	ENSG00000131778.18	CHD1L	chr1_147349525_T_A_b38	rs6658826	rs6658826	1.6e-13	0.43	Brain - Cerebellum		NA	27	rs61838369	1	146964465	C	G	ENSG00000131778	CHD1L	146714304	0.00849239	0.0138991	0.611004	0.541458
														NA	44	ENSG00000131778.18	CHD1L	chr1_147349575_T_A_b38	rs6658836	rs6658836	1.6e-13	0.43	Brain - Cerebellum		NA	27	rs1874422	1	146964543	G	A	ENSG00000131778	CHD1L	146714304	0.00849239	0.0138991	0.611004	0.541458
														NA	45	ENSG00000268043.7	NBPF12	chr1:147076255	rs12126758	rs57813629	3.94978e-06	-0.1865	Nerve - Tibial		NA	27	rs17160254	1	146964433	C	T	ENSG00000131778	CHD1L	146714304	0.00849239	0.0138991	0.611004	0.541458
														NA	46	ENSG00000162836.11	ACP6	chr1:147194463	rs6668159	rs6668159	7.74148e-06	0.169111	Nerve - Tibial		NA	22	rs4143738	1	146739277	T	C	ENSG00000131778	CHD1L	146714304	-0.00578063	0.00961558	-0.601173	0.547981
														NA	47	ENSG00000162836.11	ACP6	chr1:147194005	rs4950339	rs11577892	7.39517e-06	0.166984	Nerve - Tibial		NA	23	rs142283621	1	146840769	C	T	ENSG00000131778	CHD1L	146714304	-0.0256001	0.0427291	-0.599126	0.549344
														NA	49	ENSG00000162836.11	ACP6	chr1:147213538	rs6593806	rs6593806	1.32729e-06	0.216658	Nerve - Tibial		NA	22	rs7536363	1	146743611	A	G	ENSG00000131778	CHD1L	146714304	-0.00569847	0.00959925	-0.593636	0.553008
														5	50	ENSG00000277420.1	CH17-408M7.1	chr1:146576017	rs12091912	rs12091912	0.00011458	0.904491	Brain - Cerebellum		NA	22	rs6687544	1	146749067	T	C	ENSG00000131778	CHD1L	146714304	-0.00569847	0.00959925	-0.593636	0.553008
														5	50	ENSG00000277420.1	CH17-408M7.1	chr1:146576017	rs12091912	rs12091912	0.00011458	0.904491	Brain - Cerebellum		NA	1	rs140340656	1	145754722	C	T	ENSG00000131778	CHD1L	146714304	-0.0310542	0.053039	-0.585498	0.558461
														5	50	ENSG00000226015.2	CCT8P1	chr1:146616574	rs137862728	rs148855500	0.00010254	-0.980604	Brain - Cerebellum		NA	22	rs7554833	1	146761044	T	C	ENSG00000131791	PRKAB2	146644129	-0.00884504	0.0151198	-0.584999	0.558796
														5	50	ENSG00000226015.2	CCT8P1	chr1:146616574	rs137862728	rs148855500	0.00010254	-0.980604	Brain - Cerebellum		NA	22	rs6703892	1	146759306	C	T	ENSG00000131791	PRKAB2	146644129	-0.00884504	0.0151198	-0.584999	0.558796
														5	50	ENSG00000226015.2	CCT8P1	chr1:146593903	rs57768146	rs60603428	0.00010254	-0.980604	Brain - Cerebellum		3	19	rs79220908	1	146657213	G	T	ENSG00000131778	CHD1L	146714304	-0.0133676	0.0231358	-0.57779	0.563651
														5	50	ENSG00000232265.7	XXyac-YX155B6.5	chr1:146641753	rs57768146	rs72706501	9.31619e-05	1.10344	Brain - Cerebellum		NA	12	rs56359955	1	146565981	A	G	ENSG00000131791	PRKAB2	146644129	-0.00883051	0.015494	-0.569931	0.568965
														5	50	ENSG00000270339.3	CH17-385C13.3	chr1:146576017	rs12091912	rs12091912	6.80936e-05	0.740288	Brain - Nucleus accumens		NA	12	rs78894055	1	146534504	T	C	ENSG00000131778	CHD1L	146714304	-0.00633469	0.0111745	-0.566888	0.571029
														5	50	ENSG00000270339.3	CH17-385C13.3	chr1:146576017	rs12091912	rs12091912	6.80936e-05	0.740288	Brain - accumbens		NA	45	rs12126758	1	147076702	G	A	ENSG00000131791	PRKAB2	146644129	0.0102974	0.0182601	0.563932	0.573038
														5	50	ENSG00000162836.11	ACP6	chr1:146620576	rs57768146	rs57768146	4.25724e-05	-0.998521	Brain - Hippocampus		NA	22	rs6675793	1	146735636	G	A	ENSG00000131778	CHD1L	146714304	-0.00536786	0.00959	-0.559735	0.575896
														5	50	ENSG00000162836.11	ACP6	chr1:146620576	rs57768146	rs57768146	4.25724e-05	-0.998521	Brain - Hippocampus		NA	22	rs2883432	1	146735170	G	A	ENSG00000131778	CHD1L	146714304	-0.00536786	0.00959	-0.559735	0.575896
														5	50	ENSG00000131781.12	FMO5	chr1:146764384	rs137862728	rs7519713	1.22269e-05	0.641774	Brain - Cortex		NA	52	rs76093248	1	147080763	T	C	ENSG00000131778	CHD1L	146714304	-0.0230705	0.0413218	-0.558314	0.576865
														5	50	ENSG00000131781.12	FMO5	chr1:146764384	rs137862728	rs7519713	1.22269e-05	0.641774	Brain - Cortex		NA	22	rs4950319	1	146787963	C	T	ENSG00000131791	PRKAB2	146644129	-0.00843717	0.0151197	-0.558027	0.577061
														5	50	ENSG00000202408.2	RNU1-122P	chr1:146831573	rs137862728	rs113771287	6.45052e-06	-1.23288	Brain - Putamen		NA	22	rs4950318	1	146787953	G	A	ENSG00000131791	PRKAB2	146644129	-0.00843717	0.0151197	-0.558027	0.577061
														5	50	ENSG00000202408.2	RNU1-122P	chr1:146831573	rs137862728	rs113771287	6.45052e-06	-1.23288	Brain - Putemen		NA	14	rs11239954	1	146717699	T	C	ENSG00000131791	PRKAB2	146644129	-0.00846856	0.0151948	-0.557335	0.577533
														5	50	ENSG00000162836.11	ACP6	chr1:146622197	rs137862728	rs72706470	3.517e-06	-1.08362	Brain - Hippocampus		NA	22	rs76327075	1	146717973	T	C	ENSG00000131791	PRKAB2	146644129	-0.00846856	0.0151948	-0.557335	0.577533
														5	50	ENSG00000131778.18	CHD1L	chr1:146685288	rs57768146	rs1530335	3.12556e-07	-0.5132	Brain - Hypothalamus		NA	22	rs12060046	1	146720934	C	T	ENSG00000131791	PRKAB2	146644129	-0.00846856	0.0151948	-0.557335	0.577533
														NA	50	ENSG00000131778.18	CHD1L	chr1:146685288	rs57768146	rs1530335	3.12556e-07	-0.5132	Brain - Hypothalamus		NA	22	rs11239958	1	146719108	A	G	ENSG00000131791	PRKAB2	146644129	-0.00846856	0.0151948	-0.557335	0.577533
														NA	51	ENSG00000131781.12	FMO5	chr1:146608873	rs2015856	rs7526343	5.84048e-05	0.344371	Brain - Frontal Cortex (BA9)		NA	48	rs1342701	1	147210993	A	G	ENSG00000131778	CHD1L	146714304	-0.00560439	0.0101444	-0.552462	0.580864
														NA	51	ENSG00000278811.4	LINC00624	chr1:146695747	rs2015856	rs2015856	5.59202e-05	-0.253248	Nerve - Tibial		NA	15	rs4950391	1	146717505	A	G	ENSG00000131778	CHD1L	146714304	0.00527098	0.00968309	0.544349	0.586429
														NA	51	ENSG00000131778.18	CHD1L	chr1:146673806	rs2015856	rs28381208	1.39125e-05	-0.280996	Nerve - Tibial		NA	15	rs12093458	1	146717875	T	C	ENSG00000131778	CHD1L	146714304	0.00527098	0.00968309	0.544349	0.586429
														NA	52	ENSG00000162836.11	ACP6	chr1:147080763	rs76093248	rs76093248	5.78425e-05	1.03538	Brain - Cortex		NA	15	rs11239956	1	146717786	C	G	ENSG00000131778	CHD1L	146714304	0.00527098	0.00968309	0.544349	0.586429
														NA	55	ENSG00000237188.3	RP11-337C18.8	chr1:146555392	rs7514402	rs7514402	5.42175e-05	0.381251	Brain - Putamen		NA	15	rs11239955	1	146717728	G	C	ENSG00000131778	CHD1L	146714304	0.00527098	0.00968309	0.544349	0.586429
														NA	56	ENSG00000131791.7	PRKAB2	chr1:146547792	rs2477568	rs2477568	9.73173e-06	-0.200117	Brain - Cerebellum		NA	15	rs11239953	1	146717564	T	C	ENSG00000131778	CHD1L	146714304	0.00527098	0.00968309	0.544349	0.586429
														NA	56	ENSG00000131791.7	PRKAB2	chr1_147076244_G_C_b38	rs2477568	rs2477568	8.3e-06	-0.15	Nerve - Tibial		3	19	rs4950390	1	146717370	G	A	ENSG00000131778	CHD1L	146714304	0.00527098	0.00968309	0.544349	0.586429
														NA	56	ENSG00000131778.18	CHD1L	chr1:146547792	rs2477568	rs2477568	7.11369e-13	0.472992	Brain - Cerebellum		NA	22	rs6593750	1	146725098	A	C	ENSG00000131778	CHD1L	146714304	0.00527098	0.00968309	0.544349	0.586429
														NA	56	ENSG00000131778.18	CHD1L	chr1_147076244_G_C_b38	rs2477568	rs2477568	7.1e-13	0.47	Brain - Cerebellum		NA	12	rs9663073	1	146554571	G	A	ENSG00000131778	CHD1L	146714304	-0.0058672	0.0108768	-0.539423	0.589821
														6	NA	ENSG00000131778.18	CHD1L	chr1_147213554_A_G_b38	rs1530336	rs1530336	0.0001	-0.22	Nerve - Tibial		NA	47	rs4950340	1	147196934	C	A	ENSG00000131778	CHD1L	146714304	-0.00527144	0.0102103	-0.516289	0.605867
														16	NA	ENSG00000270629.5	NBPF14	chr1:147410517	rs369533453	rs199794227	6.53155e-05	0.514889	Brain - Frontal Cortex (BA9)		NA	47	rs11576209	1	147197093	A	G	ENSG00000131778	CHD1L	146714304	-0.00527144	0.0102103	-0.516289	0.605867
														6	NA	ENSG00000226015.2	CCT8P1	chr1:146656292	rs10900324	rs4950385	3.0362e-05	-0.677097	Brain - Cerebellum		6	NA	rs894471	1	146687913	G	A	ENSG00000131791	PRKAB2	146644129	-0.0132936	0.0261552	-0.508258	0.611483
														16	NA	ENSG00000274372.4	RP11-94I2.4	chr1:147423093	rs369533453	rs587700854	7.09428e-06	0.795649	Nerve - Tibial		6	NA	rs894469	1	146672906	C	T	ENSG00000131791	PRKAB2	146644129	-0.0132936	0.0261552	-0.508258	0.611483
														6	NA	ENSG00000131778.18	CHD1L	chr1_147213554_A_G_b38	rs1530336	rs1530336	4.1e-06	-0.49	Brain - Caudate (basal ganglia)		6	NA	rs7553584	1	146693429	G	A	ENSG00000131791	PRKAB2	146644129	-0.0132936	0.0261552	-0.508258	0.611483
														7	NA	ENSG00000131778.18	CHD1L	chr1_147158594_A_C_b38	rs145465008	rs145465008	8.2e-07	-1	Brain - Caudate (basal ganglia)		6	NA	rs7537279	1	146673642	A	G	ENSG00000131791	PRKAB2	146644129	-0.0132936	0.0261552	-0.508258	0.611483
														6	NA	ENSG00000131778.18	CHD1L	chr1_147188385_G_A_b38	rs4950310	rs4950310	5e-07	-0.51	Brain - Hypothalamus		6	NA	rs7535394	1	146673962	C	T	ENSG00000131791	PRKAB2	146644129	-0.0132936	0.0261552	-0.508258	0.611483
														6	NA	ENSG00000131778.18	CHD1L	chr1:146693689	rs10453880	rs10453880	3.12556e-07	-0.5132	Brain - Hypothalamus		6	NA	rs7523812	1	146673489	G	A	ENSG00000131791	PRKAB2	146644129	-0.0132936	0.0261552	-0.508258	0.611483
														6	NA	ENSG00000131778.18	CHD1L	chr1_147222097_C_T_b38	rs10453880	rs10453880	3.1e-07	-0.51	Brain - Hypothalamus		6	NA	rs6703847	1	146669444	G	A	ENSG00000131791	PRKAB2	146644129	-0.0132936	0.0261552	-0.508258	0.611483
														6	NA	ENSG00000131778.18	CHD1L	chr1_147203703_T_C_b38	rs10900324	rs10900324	3.1e-07	-0.51	Brain - Hypothalamus		6	NA	rs4950385	1	146656292	A	G	ENSG00000131791	PRKAB2	146644129	-0.0132936	0.0261552	-0.508258	0.611483
														6	NA	ENSG00000131778.18	CHD1L	chr1_147213721_C_T_b38	rs1530335	rs1530335	3.1e-07	-0.51	Brain - Hypothalamus		6	NA	rs2354433	1	146680262	A	G	ENSG00000131791	PRKAB2	146644129	-0.0132936	0.0261552	-0.508258	0.611483
														6	NA	ENSG00000131778.18	CHD1L	chr1_147213554_A_G_b38	rs1530336	rs1530336	3.1e-07	-0.51	Brain - Hypothalamus		6	NA	rs1890039	1	146681951	T	C	ENSG00000131791	PRKAB2	146644129	-0.0132936	0.0261552	-0.508258	0.611483
														6	NA	ENSG00000131778.18	CHD1L	chr1_147213554_A_G_b38	rs1530336	rs1530336	3.1e-07	-0.51	Brain - Hypothalamus		6	NA	rs1530336	1	146685121	G	A	ENSG00000131791	PRKAB2	146644129	-0.0132936	0.0261552	-0.508258	0.611483
														6	NA	ENSG00000131778.18	CHD1L	chr1_147210383_C_T_b38	rs1890039	rs1890039	3.1e-07	-0.51	Brain - Hypothalamus		6	NA	rs1530335	1	146685288	T	C	ENSG00000131791	PRKAB2	146644129	-0.0132936	0.0261552	-0.508258	0.611483
														6	NA	ENSG00000131778.18	CHD1L	chr1_147208700_G_A_b38	rs2354433	rs2354433	3.1e-07	-0.51	Brain - Hypothalamus		6	NA	rs10900324	1	146675284	C	T	ENSG00000131791	PRKAB2	146644129	-0.0132936	0.0261552	-0.508258	0.611483
														6	NA	ENSG00000131778.18	CHD1L	chr1_147184713_G_A_b38	rs4950385	rs4950385	3.1e-07	-0.51	Brain - Hypothalamus		6	NA	rs10453880	1	146693689	T	C	ENSG00000131791	PRKAB2	146644129	-0.0132936	0.0261552	-0.508258	0.611483
														6	NA	ENSG00000131778.18	CHD1L	chr1_147220127_C_T_b38	rs6593747	rs6593747	3.1e-07	-0.51	Brain - Hypothalamus		2	9	rs11800992	1	146501783	A	C	ENSG00000131791	PRKAB2	146644129	0.0100427	0.0197868	0.507548	0.611981
														6	NA	ENSG00000131778.18	CHD1L	chr1_147197865_A_G_b38	rs6703847	rs6703847	3.1e-07	-0.51	Brain - Hypothalamus		NA	12	rs676288	1	146548549	A	C	ENSG00000131791	PRKAB2	146644129	-0.00754317	0.0152726	-0.493901	0.62158
														6	NA	ENSG00000131778.18	CHD1L	chr1_147201907_A_G_b38	rs7523812	rs7523812	3.1e-07	-0.51	Brain - Hypothalamus		NA	12	rs660604	1	146549770	T	C	ENSG00000131791	PRKAB2	146644129	-0.00754317	0.0152726	-0.493901	0.62158
														6	NA	ENSG00000131778.18	CHD1L	chr1_147202382_T_C_b38	rs7535394	rs7535394	3.1e-07	-0.51	Brain - Hypothalamus		NA	12	rs660096	1	146549913	C	T	ENSG00000131791	PRKAB2	146644129	-0.00754317	0.0152726	-0.493901	0.62158
														6	NA	ENSG00000131778.18	CHD1L	chr1_147202060_G_A_b38	rs7537279	rs7537279	3.1e-07	-0.51	Brain - Hypothalamus		NA	12	rs3011808	1	146546679	A	G	ENSG00000131791	PRKAB2	146644129	-0.00754317	0.0152726	-0.493901	0.62158
														6	NA	ENSG00000131778.18	CHD1L	chr1_147221837_A_G_b38	rs7553584	rs7553584	3.1e-07	-0.51	Brain - Hypothalamus		NA	47	rs4950339	1	147196727	G	A	ENSG00000131778	CHD1L	146714304	-0.00486006	0.0102246	-0.475328	0.634748
														6	NA	ENSG00000131778.18	CHD1L	chr1_147201324_T_C_b38	rs894469	rs894469	3.1e-07	-0.51	Brain - Hypothalamus		NA	15	rs6704497	1	146694247	T	G	ENSG00000131778	CHD1L	146714304	0.00459331	0.00973442	0.471863	0.637218
														6	NA	ENSG00000131778.18	CHD1L	chr1_147216343_A_G_b38	rs894471	rs894471	3.1e-07	-0.51	Brain - Hypothalamus		NA	7	rs71271430	1	146395784	C	T	ENSG00000131778	CHD1L	146714304	-0.00784702	0.0168691	-0.465171	0.641999
														15	NA	ENSG00000162836.11	ACP6	chr1:147351484	rs112044341	rs150879581	7.59828e-08	-1.52656	Brain - Anterior cigular cortex (BA24)		NA	46	rs11577892	1	147194005	G	T	ENSG00000131778	CHD1L	146714304	-0.0048129	0.0104186	-0.461953	0.644304
														16	NA	ENSG00000188092.14	GPR89B	chr1:147401967	rs369533453	rs147072530	3.77518e-11	0.652088	Nerve - Tibial		NA	37	rs141731346	1	147213452	A	G	ENSG00000131778	CHD1L	146714304	-0.018904	0.0427357	-0.442347	0.658418
														16	NA	ENSG00000215859.8	RP6-74O6.2	chr1:147404007	rs369533453	rs6664261	8.95016e-13	0.599796	Nerve - Tibial		NA	18	rs74363403	1	146616915	G	T	ENSG00000131778	CHD1L	146714304	0.0121001	0.0283587	0.42668	0.669785
														16	NA	ENSG00000263956.6	NBPF11	chr1:147404007	rs369533453	rs6664261	1.94392e-13	-0.523764	Nerve - Tibial		12	35	rs143363112	1	147161205	C	T	ENSG00000131778	CHD1L	146714304	0.0128062	0.0300167	0.426636	0.669817
																									NA	48	rs1342700	1	147211298	C	A	ENSG00000131791	PRKAB2	146644129	-0.00601144	0.014113	-0.425951	0.670316
																									NA	15	rs4950368	1	146576094	A	C	ENSG00000131778	CHD1L	146714304	0.00415174	0.00976012	0.425378	0.670733
																									3	19	rs1890040	1	146714255	A	G	ENSG00000131791	PRKAB2	146644129	-0.00610618	0.0144568	-0.422374	0.672923
																									NA	39	rs190587447	1	147308637	T	C	ENSG00000131791	PRKAB2	146644129	0.0309476	0.0735794	0.420601	0.674217
																									NA	39	rs1353430	1	147297645	A	C	ENSG00000131791	PRKAB2	146644129	0.0309476	0.0735794	0.420601	0.674217
																									NA	12	rs976622	1	146565127	A	T	ENSG00000131778	CHD1L	146714304	-0.00455325	0.010834	-0.420276	0.674454
																									NA	12	rs976621	1	146565116	A	G	ENSG00000131778	CHD1L	146714304	-0.00455325	0.010834	-0.420276	0.674454
																									NA	12	rs719969	1	146555660	A	G	ENSG00000131778	CHD1L	146714304	-0.00455325	0.010834	-0.420276	0.674454
																									NA	12	rs632334	1	146551521	T	C	ENSG00000131778	CHD1L	146714304	-0.00455325	0.010834	-0.420276	0.674454
																									NA	12	rs630630	1	146551926	C	T	ENSG00000131778	CHD1L	146714304	-0.00455325	0.010834	-0.420276	0.674454
																									NA	12	rs618622	1	146552264	C	A	ENSG00000131778	CHD1L	146714304	-0.00455325	0.010834	-0.420276	0.674454
																									NA	12	rs618575	1	146552308	C	A	ENSG00000131778	CHD1L	146714304	-0.00455325	0.010834	-0.420276	0.674454
																									NA	12	rs59064267	1	146560693	A	G	ENSG00000131778	CHD1L	146714304	-0.00455325	0.010834	-0.420276	0.674454
																									NA	12	rs56060937	1	146555403	A	G	ENSG00000131778	CHD1L	146714304	-0.00455325	0.010834	-0.420276	0.674454
																									NA	12	rs4950362	1	146559883	G	A	ENSG00000131778	CHD1L	146714304	-0.00455325	0.010834	-0.420276	0.674454
																									NA	12	rs4950360	1	146559064	A	G	ENSG00000131778	CHD1L	146714304	-0.00455325	0.010834	-0.420276	0.674454
																									NA	12	rs4950359	1	146558743	A	C	ENSG00000131778	CHD1L	146714304	-0.00455325	0.010834	-0.420276	0.674454
																									NA	12	rs4950355	1	146554249	T	C	ENSG00000131778	CHD1L	146714304	-0.00455325	0.010834	-0.420276	0.674454
																									NA	12	rs4950354	1	146554223	C	T	ENSG00000131778	CHD1L	146714304	-0.00455325	0.010834	-0.420276	0.674454
																									NA	12	rs4950302	1	146557805	C	A	ENSG00000131778	CHD1L	146714304	-0.00455325	0.010834	-0.420276	0.674454
																									NA	12	rs4623760	1	146562736	A	C	ENSG00000131778	CHD1L	146714304	-0.00455325	0.010834	-0.420276	0.674454
																									NA	12	rs4494193	1	146563040	A	G	ENSG00000131778	CHD1L	146714304	-0.00455325	0.010834	-0.420276	0.674454
																									NA	12	rs4492676	1	146562627	C	G	ENSG00000131778	CHD1L	146714304	-0.00455325	0.010834	-0.420276	0.674454
																									NA	12	rs3011810	1	146553628	C	A	ENSG00000131778	CHD1L	146714304	-0.00455325	0.010834	-0.420276	0.674454
																									NA	12	rs17160592	1	146555193	C	T	ENSG00000131778	CHD1L	146714304	-0.00455325	0.010834	-0.420276	0.674454
																									1	5	rs900347	1	145726727	A	G	ENSG00000131778	CHD1L	146714304	0.0042421	0.0102123	0.415392	0.678022
																									NA	17	rs12142743	1	146585620	T	G	ENSG00000131778	CHD1L	146714304	0.00681956	0.0164198	0.415326	0.678071
																									NA	47	rs13374225	1	147195469	T	C	ENSG00000131778	CHD1L	146714304	-0.00410557	0.0102543	-0.400375	0.689041
																									NA	12	rs942689	1	146550780	C	T	ENSG00000131778	CHD1L	146714304	-0.00422208	0.0109673	-0.384971	0.700413
																									NA	12	rs685741	1	146546051	C	A	ENSG00000131778	CHD1L	146714304	-0.00422208	0.0109673	-0.384971	0.700413
																									NA	12	rs678111	1	146548161	C	T	ENSG00000131778	CHD1L	146714304	-0.00422208	0.0109673	-0.384971	0.700413
																									NA	12	rs675782	1	146548696	G	A	ENSG00000131778	CHD1L	146714304	-0.00422208	0.0109673	-0.384971	0.700413
																									NA	12	rs661116	1	146549635	T	A	ENSG00000131778	CHD1L	146714304	-0.00422208	0.0109673	-0.384971	0.700413
																									NA	12	rs659728	1	146549966	C	T	ENSG00000131778	CHD1L	146714304	-0.00422208	0.0109673	-0.384971	0.700413
																									NA	12	rs648937	1	146550079	C	T	ENSG00000131778	CHD1L	146714304	-0.00422208	0.0109673	-0.384971	0.700413
																									NA	12	rs632861	1	146551375	T	G	ENSG00000131778	CHD1L	146714304	-0.00422208	0.0109673	-0.384971	0.700413
																									NA	12	rs604716	1	146544721	A	G	ENSG00000131778	CHD1L	146714304	-0.00422208	0.0109673	-0.384971	0.700413
																									NA	12	rs584107	1	146547410	G	T	ENSG00000131778	CHD1L	146714304	-0.00422208	0.0109673	-0.384971	0.700413
																									NA	12	rs556976	1	146545191	A	G	ENSG00000131778	CHD1L	146714304	-0.00422208	0.0109673	-0.384971	0.700413
																									NA	12	rs535827	1	146548190	A	G	ENSG00000131778	CHD1L	146714304	-0.00422208	0.0109673	-0.384971	0.700413
																									NA	12	rs494122	1	146549692	C	G	ENSG00000131778	CHD1L	146714304	-0.00422208	0.0109673	-0.384971	0.700413
																									NA	12	rs493000	1	146549527	T	C	ENSG00000131778	CHD1L	146714304	-0.00422208	0.0109673	-0.384971	0.700413
																									NA	12	rs492243	1	146549478	A	G	ENSG00000131778	CHD1L	146714304	-0.00422208	0.0109673	-0.384971	0.700413
																									NA	12	rs3011809	1	146549141	A	G	ENSG00000131778	CHD1L	146714304	-0.00422208	0.0109673	-0.384971	0.700413
																									NA	12	rs2477570	1	146550326	G	C	ENSG00000131778	CHD1L	146714304	-0.00422208	0.0109673	-0.384971	0.700413
																									NA	12	rs2477569	1	146547809	G	T	ENSG00000131778	CHD1L	146714304	-0.00422208	0.0109673	-0.384971	0.700413
																									NA	56	rs2477568	1	146547792	C	G	ENSG00000131778	CHD1L	146714304	-0.00422208	0.0109673	-0.384971	0.700413
																									NA	46	rs6668159	1	147194463	C	T	ENSG00000131791	PRKAB2	146644129	-0.0055378	0.0145669	-0.380163	0.703976
																									NA	15	rs2083719	1	146593892	G	C	ENSG00000131778	CHD1L	146714304	-0.00363946	0.0096094	-0.378739	0.705033
																									NA	12	rs976620	1	146564908	A	C	ENSG00000131778	CHD1L	146714304	-0.00405887	0.0108699	-0.373406	0.708995
																									NA	12	rs72706414	1	146561044	C	T	ENSG00000131778	CHD1L	146714304	-0.00405887	0.0108699	-0.373406	0.708995
																									NA	12	rs4950364	1	146560381	G	A	ENSG00000131778	CHD1L	146714304	-0.00405887	0.0108699	-0.373406	0.708995
																									NA	12	rs4950356	1	146556025	A	G	ENSG00000131778	CHD1L	146714304	-0.00405887	0.0108699	-0.373406	0.708995
																									NA	12	rs4950303	1	146562042	C	A	ENSG00000131778	CHD1L	146714304	-0.00405887	0.0108699	-0.373406	0.708995
																									NA	12	rs4950301	1	146557470	C	A	ENSG00000131778	CHD1L	146714304	-0.00405887	0.0108699	-0.373406	0.708995
																									NA	12	rs35227958	1	146562931	T	G	ENSG00000131778	CHD1L	146714304	-0.00405887	0.0108699	-0.373406	0.708995
																									NA	12	rs1867140	1	146557155	A	G	ENSG00000131778	CHD1L	146714304	-0.00405887	0.0108699	-0.373406	0.708995
																									NA	12	rs1596236	1	146560019	A	G	ENSG00000131778	CHD1L	146714304	-0.00405887	0.0108699	-0.373406	0.708995
																									NA	12	rs72704299	1	146534901	T	C	ENSG00000131791	PRKAB2	146644129	-0.00568454	0.0153437	-0.370482	0.711171
																									NA	12	rs604106	1	146527979	A	G	ENSG00000131791	PRKAB2	146644129	-0.00568454	0.0153437	-0.370482	0.711171
																									NA	12	rs3011803	1	146525837	G	A	ENSG00000131791	PRKAB2	146644129	-0.00568454	0.0153437	-0.370482	0.711171
																									NA	12	rs2584952	1	146537660	C	T	ENSG00000131791	PRKAB2	146644129	-0.00568454	0.0153437	-0.370482	0.711171
																									NA	22	rs7517324	1	146762064	A	G	ENSG00000131778	CHD1L	146714304	-0.00373673	0.0103299	-0.36174	0.71769
																									NA	22	rs6697022	1	146762635	G	A	ENSG00000131778	CHD1L	146714304	-0.00373673	0.0103299	-0.36174	0.71769
																									NA	22	rs6665597	1	146762865	A	G	ENSG00000131778	CHD1L	146714304	-0.00373673	0.0103299	-0.36174	0.71769
																									NA	22	rs6593756	1	146762284	A	G	ENSG00000131778	CHD1L	146714304	-0.00373673	0.0103299	-0.36174	0.71769
																									NA	22	rs10900333	1	146763089	G	A	ENSG00000131778	CHD1L	146714304	-0.00373673	0.0103299	-0.36174	0.71769
																									NA	22	rs10900332	1	146761604	A	C	ENSG00000131778	CHD1L	146714304	-0.00373673	0.0103299	-0.36174	0.71769
																									NA	22	rs10793658	1	146761733	G	A	ENSG00000131778	CHD1L	146714304	-0.00373673	0.0103299	-0.36174	0.71769
																									NA	22	rs10793657	1	146761571	C	G	ENSG00000131778	CHD1L	146714304	-0.00373673	0.0103299	-0.36174	0.71769
																									NA	22	rs2353983	1	146813137	C	T	ENSG00000131778	CHD1L	146714304	-0.00347169	0.00964681	-0.35988	0.71908
																									NA	22	rs11239989	1	146810218	C	T	ENSG00000131778	CHD1L	146714304	-0.00347169	0.00964681	-0.35988	0.71908
																									10	33	rs645388	1	147059131	G	C	ENSG00000131778	CHD1L	146714304	-0.00971661	0.0271287	-0.358167	0.72036
																									NA	42	rs10218707	1	146500807	A	G	ENSG00000131778	CHD1L	146714304	-0.00349365	0.00982279	-0.355668	0.72223
																									NA	22	rs9729707	1	146784005	C	A	ENSG00000131791	PRKAB2	146644129	-0.00504094	0.0143229	-0.35195	0.725015
																									NA	22	rs945744	1	146785373	C	T	ENSG00000131791	PRKAB2	146644129	-0.00504094	0.0143229	-0.35195	0.725015
																									NA	22	rs945743	1	146785210	T	C	ENSG00000131791	PRKAB2	146644129	-0.00504094	0.0143229	-0.35195	0.725015
																									NA	22	rs7555817	1	146764278	G	C	ENSG00000131791	PRKAB2	146644129	-0.00504094	0.0143229	-0.35195	0.725015
																									NA	22	rs7553751	1	146783426	T	A	ENSG00000131791	PRKAB2	146644129	-0.00504094	0.0143229	-0.35195	0.725015
																									NA	22	rs7544598	1	146774766	T	C	ENSG00000131791	PRKAB2	146644129	-0.00504094	0.0143229	-0.35195	0.725015
																									NA	22	rs7528700	1	146769793	T	A	ENSG00000131791	PRKAB2	146644129	-0.00504094	0.0143229	-0.35195	0.725015
																									NA	22	rs7528091	1	146772080	C	T	ENSG00000131791	PRKAB2	146644129	-0.00504094	0.0143229	-0.35195	0.725015
																									NA	22	rs7526996	1	146764376	T	G	ENSG00000131791	PRKAB2	146644129	-0.00504094	0.0143229	-0.35195	0.725015
																									NA	22	rs7519022	1	146772039	G	T	ENSG00000131791	PRKAB2	146644129	-0.00504094	0.0143229	-0.35195	0.725015
																									NA	22	rs6692453	1	146775692	T	C	ENSG00000131791	PRKAB2	146644129	-0.00504094	0.0143229	-0.35195	0.725015
																									NA	22	rs6692355	1	146776258	A	T	ENSG00000131791	PRKAB2	146644129	-0.00504094	0.0143229	-0.35195	0.725015
																									NA	22	rs6678317	1	146771257	T	C	ENSG00000131791	PRKAB2	146644129	-0.00504094	0.0143229	-0.35195	0.725015
																									NA	22	rs6677762	1	146775948	G	A	ENSG00000131791	PRKAB2	146644129	-0.00504094	0.0143229	-0.35195	0.725015
																									NA	22	rs6674987	1	146775763	G	A	ENSG00000131791	PRKAB2	146644129	-0.00504094	0.0143229	-0.35195	0.725015
																									NA	22	rs6660985	1	146771416	G	A	ENSG00000131791	PRKAB2	146644129	-0.00504094	0.0143229	-0.35195	0.725015
																									NA	22	rs6659630	1	146767853	C	T	ENSG00000131791	PRKAB2	146644129	-0.00504094	0.0143229	-0.35195	0.725015
																									NA	22	rs6593769	1	146780305	C	T	ENSG00000131791	PRKAB2	146644129	-0.00504094	0.0143229	-0.35195	0.725015
																									NA	22	rs6593767	1	146774431	G	C	ENSG00000131791	PRKAB2	146644129	-0.00504094	0.0143229	-0.35195	0.725015
																									NA	22	rs6593765	1	146773645	G	T	ENSG00000131791	PRKAB2	146644129	-0.00504094	0.0143229	-0.35195	0.725015
																									NA	22	rs6593764	1	146773631	G	C	ENSG00000131791	PRKAB2	146644129	-0.00504094	0.0143229	-0.35195	0.725015
																									NA	22	rs6593763	1	146770971	T	C	ENSG00000131791	PRKAB2	146644129	-0.00504094	0.0143229	-0.35195	0.725015
																									NA	22	rs6593762	1	146770657	C	T	ENSG00000131791	PRKAB2	146644129	-0.00504094	0.0143229	-0.35195	0.725015
																									NA	22	rs6593761	1	146770608	G	A	ENSG00000131791	PRKAB2	146644129	-0.00504094	0.0143229	-0.35195	0.725015
																									NA	22	rs6593760	1	146770333	T	C	ENSG00000131791	PRKAB2	146644129	-0.00504094	0.0143229	-0.35195	0.725015
																									NA	22	rs6593758	1	146770284	A	G	ENSG00000131791	PRKAB2	146644129	-0.00504094	0.0143229	-0.35195	0.725015
																									NA	22	rs6537	1	146767320	A	G	ENSG00000131791	PRKAB2	146644129	-0.00504094	0.0143229	-0.35195	0.725015
																									NA	22	rs4518968	1	146773157	G	A	ENSG00000131791	PRKAB2	146644129	-0.00504094	0.0143229	-0.35195	0.725015
																									NA	22	rs4415628	1	146786641	G	T	ENSG00000131791	PRKAB2	146644129	-0.00504094	0.0143229	-0.35195	0.725015
																									NA	22	rs4411176	1	146786640	A	C	ENSG00000131791	PRKAB2	146644129	-0.00504094	0.0143229	-0.35195	0.725015
																									NA	22	rs4385773	1	146772382	A	G	ENSG00000131791	PRKAB2	146644129	-0.00504094	0.0143229	-0.35195	0.725015
																									NA	22	rs4326679	1	146772215	T	C	ENSG00000131791	PRKAB2	146644129	-0.00504094	0.0143229	-0.35195	0.725015
																									NA	22	rs4284292	1	146768105	T	G	ENSG00000131791	PRKAB2	146644129	-0.00504094	0.0143229	-0.35195	0.725015
																									NA	22	rs4264042	1	146772584	T	C	ENSG00000131791	PRKAB2	146644129	-0.00504094	0.0143229	-0.35195	0.725015
																									NA	22	rs3737854	1	146763415	T	C	ENSG00000131791	PRKAB2	146644129	-0.00504094	0.0143229	-0.35195	0.725015
																									NA	22	rs3737853	1	146763543	G	A	ENSG00000131791	PRKAB2	146644129	-0.00504094	0.0143229	-0.35195	0.725015
																									NA	22	rs3737850	1	146767486	T	C	ENSG00000131791	PRKAB2	146644129	-0.00504094	0.0143229	-0.35195	0.725015
																									NA	22	rs3737849	1	146767494	C	G	ENSG00000131791	PRKAB2	146644129	-0.00504094	0.0143229	-0.35195	0.725015
																									NA	22	rs2210954	1	146777742	A	C	ENSG00000131791	PRKAB2	146644129	-0.00504094	0.0143229	-0.35195	0.725015
																									NA	22	rs1932981	1	146774147	T	C	ENSG00000131791	PRKAB2	146644129	-0.00504094	0.0143229	-0.35195	0.725015
																									NA	22	rs1932980	1	146774082	G	A	ENSG00000131791	PRKAB2	146644129	-0.00504094	0.0143229	-0.35195	0.725015
																									NA	22	rs11239971	1	146774940	C	A	ENSG00000131791	PRKAB2	146644129	-0.00504094	0.0143229	-0.35195	0.725015
																									NA	22	rs11239970	1	146771488	G	C	ENSG00000131791	PRKAB2	146644129	-0.00504094	0.0143229	-0.35195	0.725015
																									NA	22	rs10900343	1	146784867	C	T	ENSG00000131791	PRKAB2	146644129	-0.00504094	0.0143229	-0.35195	0.725015
																									NA	22	rs10900342	1	146782289	G	C	ENSG00000131791	PRKAB2	146644129	-0.00504094	0.0143229	-0.35195	0.725015
																									NA	22	rs10900336	1	146775199	C	T	ENSG00000131791	PRKAB2	146644129	-0.00504094	0.0143229	-0.35195	0.725015
																									NA	22	rs10793674	1	146785023	C	A	ENSG00000131791	PRKAB2	146644129	-0.00504094	0.0143229	-0.35195	0.725015
																									NA	22	rs10793673	1	146784669	A	C	ENSG00000131791	PRKAB2	146644129	-0.00504094	0.0143229	-0.35195	0.725015
																									NA	22	rs10793672	1	146784449	G	A	ENSG00000131791	PRKAB2	146644129	-0.00504094	0.0143229	-0.35195	0.725015
																									NA	22	rs10793670	1	146784253	G	T	ENSG00000131791	PRKAB2	146644129	-0.00504094	0.0143229	-0.35195	0.725015
																									NA	22	rs10793669	1	146784245	A	G	ENSG00000131791	PRKAB2	146644129	-0.00504094	0.0143229	-0.35195	0.725015
																									NA	22	rs10793661	1	146763894	A	G	ENSG00000131791	PRKAB2	146644129	-0.00504094	0.0143229	-0.35195	0.725015
																									NA	22	rs10751410	1	146787655	G	A	ENSG00000131791	PRKAB2	146644129	-0.00504094	0.0143229	-0.35195	0.725015
																									NA	22	rs10751409	1	146787651	T	A	ENSG00000131791	PRKAB2	146644129	-0.00504094	0.0143229	-0.35195	0.725015
																									NA	22	rs10751407	1	146782460	G	A	ENSG00000131791	PRKAB2	146644129	-0.00504094	0.0143229	-0.35195	0.725015
																									NA	22	rs10736837	1	146768907	T	A	ENSG00000131791	PRKAB2	146644129	-0.00504094	0.0143229	-0.35195	0.725015
																									NA	12	rs78894055	1	146534504	T	C	ENSG00000131791	PRKAB2	146644129	-0.00525035	0.0155026	-0.338674	0.734989
																									NA	12	rs676288	1	146548549	A	C	ENSG00000131778	CHD1L	146714304	-0.00371838	0.0110122	-0.337661	0.735752
																									NA	12	rs660604	1	146549770	T	C	ENSG00000131778	CHD1L	146714304	-0.00371838	0.0110122	-0.337661	0.735752
																									NA	12	rs660096	1	146549913	C	T	ENSG00000131778	CHD1L	146714304	-0.00371838	0.0110122	-0.337661	0.735752
																									NA	12	rs3011808	1	146546679	A	G	ENSG00000131778	CHD1L	146714304	-0.00371838	0.0110122	-0.337661	0.735752
																									NA	46	rs12025980	1	147195389	C	T	ENSG00000131791	PRKAB2	146644129	-0.00489642	0.0145522	-0.336473	0.736647
																									NA	22	rs9729707	1	146784005	C	A	ENSG00000131778	CHD1L	146714304	-0.00346053	0.0103262	-0.33512	0.737666
																									NA	22	rs945744	1	146785373	C	T	ENSG00000131778	CHD1L	146714304	-0.00346053	0.0103262	-0.33512	0.737666
																									NA	22	rs945743	1	146785210	T	C	ENSG00000131778	CHD1L	146714304	-0.00346053	0.0103262	-0.33512	0.737666
																									NA	22	rs7555817	1	146764278	G	C	ENSG00000131778	CHD1L	146714304	-0.00346053	0.0103262	-0.33512	0.737666
																									NA	22	rs7553751	1	146783426	T	A	ENSG00000131778	CHD1L	146714304	-0.00346053	0.0103262	-0.33512	0.737666
																									NA	22	rs7544598	1	146774766	T	C	ENSG00000131778	CHD1L	146714304	-0.00346053	0.0103262	-0.33512	0.737666
																									NA	22	rs7528700	1	146769793	T	A	ENSG00000131778	CHD1L	146714304	-0.00346053	0.0103262	-0.33512	0.737666
																									NA	22	rs7528091	1	146772080	C	T	ENSG00000131778	CHD1L	146714304	-0.00346053	0.0103262	-0.33512	0.737666
																									NA	22	rs7526996	1	146764376	T	G	ENSG00000131778	CHD1L	146714304	-0.00346053	0.0103262	-0.33512	0.737666
																									NA	22	rs7519022	1	146772039	G	T	ENSG00000131778	CHD1L	146714304	-0.00346053	0.0103262	-0.33512	0.737666
																									NA	22	rs6692453	1	146775692	T	C	ENSG00000131778	CHD1L	146714304	-0.00346053	0.0103262	-0.33512	0.737666
																									NA	22	rs6692355	1	146776258	A	T	ENSG00000131778	CHD1L	146714304	-0.00346053	0.0103262	-0.33512	0.737666
																									NA	22	rs6678317	1	146771257	T	C	ENSG00000131778	CHD1L	146714304	-0.00346053	0.0103262	-0.33512	0.737666
																									NA	22	rs6677762	1	146775948	G	A	ENSG00000131778	CHD1L	146714304	-0.00346053	0.0103262	-0.33512	0.737666
																									NA	22	rs6674987	1	146775763	G	A	ENSG00000131778	CHD1L	146714304	-0.00346053	0.0103262	-0.33512	0.737666
																									NA	22	rs6660985	1	146771416	G	A	ENSG00000131778	CHD1L	146714304	-0.00346053	0.0103262	-0.33512	0.737666
																									NA	22	rs6659630	1	146767853	C	T	ENSG00000131778	CHD1L	146714304	-0.00346053	0.0103262	-0.33512	0.737666
																									NA	22	rs6593769	1	146780305	C	T	ENSG00000131778	CHD1L	146714304	-0.00346053	0.0103262	-0.33512	0.737666
																									NA	22	rs6593767	1	146774431	G	C	ENSG00000131778	CHD1L	146714304	-0.00346053	0.0103262	-0.33512	0.737666
																									NA	22	rs6593765	1	146773645	G	T	ENSG00000131778	CHD1L	146714304	-0.00346053	0.0103262	-0.33512	0.737666
																									NA	22	rs6593764	1	146773631	G	C	ENSG00000131778	CHD1L	146714304	-0.00346053	0.0103262	-0.33512	0.737666
																									NA	22	rs6593763	1	146770971	T	C	ENSG00000131778	CHD1L	146714304	-0.00346053	0.0103262	-0.33512	0.737666
																									NA	22	rs6593762	1	146770657	C	T	ENSG00000131778	CHD1L	146714304	-0.00346053	0.0103262	-0.33512	0.737666
																									NA	22	rs6593761	1	146770608	G	A	ENSG00000131778	CHD1L	146714304	-0.00346053	0.0103262	-0.33512	0.737666
																									NA	22	rs6593760	1	146770333	T	C	ENSG00000131778	CHD1L	146714304	-0.00346053	0.0103262	-0.33512	0.737666
																									NA	22	rs6593758	1	146770284	A	G	ENSG00000131778	CHD1L	146714304	-0.00346053	0.0103262	-0.33512	0.737666
																									NA	22	rs6537	1	146767320	A	G	ENSG00000131778	CHD1L	146714304	-0.00346053	0.0103262	-0.33512	0.737666
																									NA	22	rs4518968	1	146773157	G	A	ENSG00000131778	CHD1L	146714304	-0.00346053	0.0103262	-0.33512	0.737666
																									NA	22	rs4415628	1	146786641	G	T	ENSG00000131778	CHD1L	146714304	-0.00346053	0.0103262	-0.33512	0.737666
																									NA	22	rs4411176	1	146786640	A	C	ENSG00000131778	CHD1L	146714304	-0.00346053	0.0103262	-0.33512	0.737666
																									NA	22	rs4385773	1	146772382	A	G	ENSG00000131778	CHD1L	146714304	-0.00346053	0.0103262	-0.33512	0.737666
																									NA	22	rs4326679	1	146772215	T	C	ENSG00000131778	CHD1L	146714304	-0.00346053	0.0103262	-0.33512	0.737666
																									NA	22	rs4284292	1	146768105	T	G	ENSG00000131778	CHD1L	146714304	-0.00346053	0.0103262	-0.33512	0.737666
																									NA	22	rs4264042	1	146772584	T	C	ENSG00000131778	CHD1L	146714304	-0.00346053	0.0103262	-0.33512	0.737666
																									NA	22	rs3737854	1	146763415	T	C	ENSG00000131778	CHD1L	146714304	-0.00346053	0.0103262	-0.33512	0.737666
																									NA	22	rs3737853	1	146763543	G	A	ENSG00000131778	CHD1L	146714304	-0.00346053	0.0103262	-0.33512	0.737666
																									NA	22	rs3737850	1	146767486	T	C	ENSG00000131778	CHD1L	146714304	-0.00346053	0.0103262	-0.33512	0.737666
																									NA	22	rs3737849	1	146767494	C	G	ENSG00000131778	CHD1L	146714304	-0.00346053	0.0103262	-0.33512	0.737666
																									NA	22	rs2210954	1	146777742	A	C	ENSG00000131778	CHD1L	146714304	-0.00346053	0.0103262	-0.33512	0.737666
																									NA	22	rs1932981	1	146774147	T	C	ENSG00000131778	CHD1L	146714304	-0.00346053	0.0103262	-0.33512	0.737666
																									NA	22	rs1932980	1	146774082	G	A	ENSG00000131778	CHD1L	146714304	-0.00346053	0.0103262	-0.33512	0.737666
																									NA	22	rs11239971	1	146774940	C	A	ENSG00000131778	CHD1L	146714304	-0.00346053	0.0103262	-0.33512	0.737666
																									NA	22	rs11239970	1	146771488	G	C	ENSG00000131778	CHD1L	146714304	-0.00346053	0.0103262	-0.33512	0.737666
																									NA	22	rs10900343	1	146784867	C	T	ENSG00000131778	CHD1L	146714304	-0.00346053	0.0103262	-0.33512	0.737666
																									NA	22	rs10900342	1	146782289	G	C	ENSG00000131778	CHD1L	146714304	-0.00346053	0.0103262	-0.33512	0.737666
																									NA	22	rs10900336	1	146775199	C	T	ENSG00000131778	CHD1L	146714304	-0.00346053	0.0103262	-0.33512	0.737666
																									NA	22	rs10793674	1	146785023	C	A	ENSG00000131778	CHD1L	146714304	-0.00346053	0.0103262	-0.33512	0.737666
																									NA	22	rs10793673	1	146784669	A	C	ENSG00000131778	CHD1L	146714304	-0.00346053	0.0103262	-0.33512	0.737666
																									NA	22	rs10793672	1	146784449	G	A	ENSG00000131778	CHD1L	146714304	-0.00346053	0.0103262	-0.33512	0.737666
																									NA	22	rs10793670	1	146784253	G	T	ENSG00000131778	CHD1L	146714304	-0.00346053	0.0103262	-0.33512	0.737666
																									NA	22	rs10793669	1	146784245	A	G	ENSG00000131778	CHD1L	146714304	-0.00346053	0.0103262	-0.33512	0.737666
																									NA	22	rs10793661	1	146763894	A	G	ENSG00000131778	CHD1L	146714304	-0.00346053	0.0103262	-0.33512	0.737666
																									NA	22	rs10751410	1	146787655	G	A	ENSG00000131778	CHD1L	146714304	-0.00346053	0.0103262	-0.33512	0.737666
																									NA	22	rs10751409	1	146787651	T	A	ENSG00000131778	CHD1L	146714304	-0.00346053	0.0103262	-0.33512	0.737666
																									NA	22	rs10751407	1	146782460	G	A	ENSG00000131778	CHD1L	146714304	-0.00346053	0.0103262	-0.33512	0.737666
																									NA	22	rs10736837	1	146768907	T	A	ENSG00000131778	CHD1L	146714304	-0.00346053	0.0103262	-0.33512	0.737666
																									6	NA	rs6593747	1	146691705	T	C	ENSG00000131791	PRKAB2	146644129	-0.00837227	0.0260295	-0.321646	0.747848
																									NA	42	rs6593794	1	146500117	A	T	ENSG00000131778	CHD1L	146714304	0.00336347	0.0106337	0.316304	0.751896
																									NA	15	rs930495	1	146634514	G	T	ENSG00000131778	CHD1L	146714304	-0.00301912	0.00978439	-0.308565	0.757773
																									NA	15	rs6593739	1	146636165	A	G	ENSG00000131778	CHD1L	146714304	-0.00301912	0.00978439	-0.308565	0.757773
																									NA	15	rs10900321	1	146629916	T	C	ENSG00000131778	CHD1L	146714304	-0.00301912	0.00978439	-0.308565	0.757773
																									NA	15	rs1036851	1	146633750	C	T	ENSG00000131778	CHD1L	146714304	-0.00301912	0.00978439	-0.308565	0.757773
																									NA	15	rs1036850	1	146633739	A	C	ENSG00000131778	CHD1L	146714304	-0.00301912	0.00978439	-0.308565	0.757773
																									NA	47	rs4443942	1	147204369	G	A	ENSG00000131791	PRKAB2	146644129	0.00438524	0.0142894	0.306887	0.759049
																									NA	22	rs7517324	1	146762064	A	G	ENSG00000131791	PRKAB2	146644129	-0.00439278	0.0143286	-0.306574	0.759288
																									NA	22	rs6697022	1	146762635	G	A	ENSG00000131791	PRKAB2	146644129	-0.00439278	0.0143286	-0.306574	0.759288
																									NA	22	rs6665597	1	146762865	A	G	ENSG00000131791	PRKAB2	146644129	-0.00439278	0.0143286	-0.306574	0.759288
																									NA	22	rs6593756	1	146762284	A	G	ENSG00000131791	PRKAB2	146644129	-0.00439278	0.0143286	-0.306574	0.759288
																									NA	22	rs10900333	1	146763089	G	A	ENSG00000131791	PRKAB2	146644129	-0.00439278	0.0143286	-0.306574	0.759288
																									NA	22	rs10900332	1	146761604	A	C	ENSG00000131791	PRKAB2	146644129	-0.00439278	0.0143286	-0.306574	0.759288
																									NA	22	rs10793658	1	146761733	G	A	ENSG00000131791	PRKAB2	146644129	-0.00439278	0.0143286	-0.306574	0.759288
																									NA	22	rs10793657	1	146761571	C	G	ENSG00000131791	PRKAB2	146644129	-0.00439278	0.0143286	-0.306574	0.759288
																									NA	12	rs9659068	1	146554574	C	T	ENSG00000131778	CHD1L	146714304	-0.00329554	0.0108766	-0.302994	0.762013
																									10	33	rs645388	1	147059131	G	C	ENSG00000131791	PRKAB2	146644129	-0.0113443	0.0376303	-0.301467	0.763176
																									NA	8	rs116355673	1	146495897	A	G	ENSG00000131778	CHD1L	146714304	0.00829293	0.0279689	0.296505	0.76696
																									NA	12	rs517201	1	146528706	T	C	ENSG00000131791	PRKAB2	146644129	-0.00447616	0.0153448	-0.291706	0.770625
																									NA	57	rs11585464	1	146568064	G	A	ENSG00000131778	CHD1L	146714304	-0.00881202	0.0306371	-0.287625	0.773746
																									NA	46	rs6668159	1	147194463	C	T	ENSG00000131778	CHD1L	146714304	-0.00290152	0.0105027	-0.276263	0.782453
																									NA	12	rs671690	1	146522857	G	A	ENSG00000131791	PRKAB2	146644129	-0.00420181	0.0152697	-0.275173	0.78329
																									NA	47	rs4950477	1	147195997	C	T	ENSG00000131778	CHD1L	146714304	-0.00282042	0.0102836	-0.274264	0.783989
																									15	NA	rs112044341	1	147317235	A	G	ENSG00000131778	CHD1L	146714304	0.0105695	0.0388988	0.271718	0.785945
																									NA	4	rs880279	1	145733881	C	T	ENSG00000131791	PRKAB2	146644129	-0.00488686	0.0181369	-0.269443	0.787693
																									NA	46	rs12025980	1	147195389	C	T	ENSG00000131778	CHD1L	146714304	-0.00278466	0.0104919	-0.265411	0.790796
																									NA	43	rs1853782	1	146508774	C	T	ENSG00000131778	CHD1L	146714304	-0.00295006	0.0112972	-0.261131	0.794093
																									10	33	rs658357	1	147054233	G	A	ENSG00000131791	PRKAB2	146644129	-0.00950626	0.0367004	-0.259023	0.795718
																									10	33	rs628928	1	147056280	C	A	ENSG00000131791	PRKAB2	146644129	-0.00950626	0.0367004	-0.259023	0.795718
																									NA	12	rs580852	1	146523045	G	A	ENSG00000131791	PRKAB2	146644129	-0.00393873	0.0152696	-0.257945	0.796549
																									10	33	rs672619	1	147058575	T	A	ENSG00000131791	PRKAB2	146644129	-0.00896239	0.0371563	-0.241208	0.809487
																									10	33	rs666106	1	147054073	T	A	ENSG00000131791	PRKAB2	146644129	-0.00896239	0.0371563	-0.241208	0.809487
																									NA	47	rs13374225	1	147195469	T	C	ENSG00000131791	PRKAB2	146644129	0.00336053	0.0142247	0.236246	0.813332
																									NA	12	rs56359955	1	146565981	A	G	ENSG00000131778	CHD1L	146714304	0.00262227	0.0111733	0.234691	0.814539
																									NA	21	rs185219867	1	146747965	T	C	ENSG00000131791	PRKAB2	146644129	0.013847	0.0614637	0.225287	0.821843
																									NA	21	rs182777837	1	146734872	C	A	ENSG00000131791	PRKAB2	146644129	0.013847	0.0614637	0.225287	0.821843
																									NA	21	rs147375941	1	146803078	A	G	ENSG00000131791	PRKAB2	146644129	0.013847	0.0614637	0.225287	0.821843
																									NA	21	rs146426857	1	146712341	A	G	ENSG00000131791	PRKAB2	146644129	0.013847	0.0614637	0.225287	0.821843
																									NA	1	rs140340656	1	145754722	C	T	ENSG00000131791	PRKAB2	146644129	-0.0163382	0.0735883	-0.222022	0.824382
																									NA	20	rs76327000	1	146638960	C	T	ENSG00000131791	PRKAB2	146644129	-0.0121824	0.0555629	-0.219254	0.826536
																									NA	47	rs4950477	1	147195997	C	T	ENSG00000131791	PRKAB2	146644129	0.00304957	0.0142643	0.213789	0.830793
																									10	33	rs1612689	1	147058844	C	A	ENSG00000131791	PRKAB2	146644129	0.00847906	0.0397571	0.213272	0.831197
																									NA	48	rs1573101	1	147211422	A	G	ENSG00000131791	PRKAB2	146644129	-0.00293767	0.0141063	-0.208253	0.835111
																									NA	47	rs4950340	1	147196934	C	A	ENSG00000131791	PRKAB2	146644129	0.00283166	0.0141652	0.199903	0.841633
																									NA	47	rs11576209	1	147197093	A	G	ENSG00000131791	PRKAB2	146644129	0.00283166	0.0141652	0.199903	0.841633
																									NA	47	rs4950339	1	147196727	G	A	ENSG00000131791	PRKAB2	146644129	0.00282166	0.0141846	0.198924	0.842398
																									NA	47	rs4031116	1	147206555	G	T	ENSG00000131791	PRKAB2	146644129	0.0027457	0.0141699	0.19377	0.84643
																									NA	39	rs114877749	1	147309666	T	C	ENSG00000131778	CHD1L	146714304	0.0108543	0.056219	0.193072	0.846977
																									NA	2	rs72704277	1	145740514	C	T	ENSG00000131791	PRKAB2	146644129	-0.0054181	0.0280729	-0.193001	0.847032
																									NA	46	rs11577892	1	147194005	G	T	ENSG00000131791	PRKAB2	146644129	-0.0026183	0.0144536	-0.181152	0.856317
																									13	NA	rs146706258	1	147283599	A	G	ENSG00000131791	PRKAB2	146644129	0.00805366	0.0466598	0.172604	0.863029
																									13	NA	rs116430961	1	147312516	C	T	ENSG00000131791	PRKAB2	146644129	0.00805366	0.0466598	0.172604	0.863029
																									NA	47	rs2352870	1	147206521	A	T	ENSG00000131791	PRKAB2	146644129	-0.00267982	0.0158191	-0.169404	0.865543
																									NA	47	rs2352868	1	147210965	A	G	ENSG00000131791	PRKAB2	146644129	-0.00267982	0.0158191	-0.169404	0.865543
																									NA	47	rs1891505	1	147208624	A	G	ENSG00000131791	PRKAB2	146644129	-0.00267982	0.0158191	-0.169404	0.865543
																									NA	47	rs1891504	1	147209539	T	C	ENSG00000131791	PRKAB2	146644129	-0.00267982	0.0158191	-0.169404	0.865543
																									NA	47	rs1539418	1	147210110	A	C	ENSG00000131791	PRKAB2	146644129	-0.00267982	0.0158191	-0.169404	0.865543
																									13	NA	rs146552790	1	147224231	C	T	ENSG00000131791	PRKAB2	146644129	0.00744142	0.0448425	0.165946	0.868263
																									10	33	rs1612689	1	147058844	C	A	ENSG00000131778	CHD1L	146714304	-0.00432216	0.0286636	-0.150789	0.880199
																									NA	18	rs79417474	1	146629691	A	C	ENSG00000131778	CHD1L	146714304	0.00429913	0.0292053	0.147203	0.883027
																									NA	11	rs17353053	1	146505912	A	G	ENSG00000131791	PRKAB2	146644129	0.00301746	0.0210275	0.143501	0.885949
																									12	35	rs76124642	1	147162818	A	G	ENSG00000131791	PRKAB2	146644129	-0.00699917	0.0511377	-0.136869	0.891186
																									NA	39	rs190587447	1	147308637	T	C	ENSG00000131778	CHD1L	146714304	0.00675666	0.0530553	0.127351	0.89871
																									NA	39	rs1353430	1	147297645	A	C	ENSG00000131778	CHD1L	146714304	0.00675666	0.0530553	0.127351	0.89871
																									NA	46	rs4997316	1	147192427	G	T	ENSG00000131791	PRKAB2	146644129	-0.0018923	0.0149292	-0.126752	0.899185
																									NA	48	rs1342701	1	147210993	A	G	ENSG00000131791	PRKAB2	146644129	-0.00175597	0.0140746	-0.124761	0.90076
																									NA	15	rs6689155	1	146635840	T	C	ENSG00000131778	CHD1L	146714304	0.00121164	0.00973517	0.12446	0.900998
																									NA	15	rs1348316	1	146643555	G	A	ENSG00000131778	CHD1L	146714304	0.00121164	0.00973517	0.12446	0.900998
																									16	NA	rs74123747	1	147382534	T	A	ENSG00000131791	PRKAB2	146644129	-0.00424604	0.035051	-0.121139	0.903627
																									16	NA	rs369533453	1	147394224	C	T	ENSG00000131791	PRKAB2	146644129	-0.00424604	0.035051	-0.121139	0.903627
																									NA	15	rs6673185	1	146626088	T	C	ENSG00000131778	CHD1L	146714304	0.00107852	0.00976031	0.1105	0.912054
																									10	33	rs672619	1	147058575	T	A	ENSG00000131778	CHD1L	146714304	-0.00295578	0.0267891	-0.110335	0.912185
																									10	33	rs666106	1	147054073	T	A	ENSG00000131778	CHD1L	146714304	-0.00295578	0.0267891	-0.110335	0.912185
																									NA	15	rs4950380	1	146637603	T	A	ENSG00000131778	CHD1L	146714304	0.00103904	0.0097113	0.106993	0.914835
																									NA	47	rs6669493	1	147202308	C	T	ENSG00000131791	PRKAB2	146644129	-0.00160474	0.015819	-0.101444	0.919236
																									NA	47	rs10900394	1	147202386	G	A	ENSG00000131791	PRKAB2	146644129	-0.00160474	0.015819	-0.101444	0.919236
																									NA	15	rs7552010	1	146618561	G	A	ENSG00000131778	CHD1L	146714304	0.000938189	0.0096987	0.0967335	0.922974
																									NA	15	rs6680845	1	146631720	C	T	ENSG00000131778	CHD1L	146714304	0.000938189	0.0096987	0.0967335	0.922974
																									NA	15	rs6593738	1	146636137	T	C	ENSG00000131778	CHD1L	146714304	0.000938189	0.0096987	0.0967335	0.922974
																									NA	15	rs4950378	1	146625769	G	A	ENSG00000131778	CHD1L	146714304	0.000938189	0.0096987	0.0967335	0.922974
																									NA	15	rs1837984	1	146628742	G	T	ENSG00000131778	CHD1L	146714304	0.000938189	0.0096987	0.0967335	0.922974
																									NA	15	rs1837983	1	146628635	G	A	ENSG00000131778	CHD1L	146714304	0.000938189	0.0096987	0.0967335	0.922974
																									NA	15	rs1442760	1	146628407	C	T	ENSG00000131778	CHD1L	146714304	0.000938189	0.0096987	0.0967335	0.922974
																									NA	15	rs1442758	1	146625193	T	C	ENSG00000131778	CHD1L	146714304	0.000938189	0.0096987	0.0967335	0.922974
																									NA	15	rs10900322	1	146635466	G	C	ENSG00000131778	CHD1L	146714304	0.000938189	0.0096987	0.0967335	0.922974
																									NA	15	rs10751402	1	146639790	C	A	ENSG00000131778	CHD1L	146714304	0.000938189	0.0096987	0.0967335	0.922974
																									NA	15	rs1047140	1	146627405	G	C	ENSG00000131778	CHD1L	146714304	0.000938189	0.0096987	0.0967335	0.922974
																									NA	15	rs1036852	1	146633933	A	G	ENSG00000131778	CHD1L	146714304	0.000938189	0.0096987	0.0967335	0.922974
																									NA	2	rs72704277	1	145740514	C	T	ENSG00000131778	CHD1L	146714304	-0.00172374	0.0202398	-0.0851658	0.932162
																									NA	15	rs12028924	1	146596306	C	T	ENSG00000131778	CHD1L	146714304	-0.000690333	0.00975838	-0.0707426	0.943629
																									NA	37	rs141731346	1	147213452	A	G	ENSG00000131791	PRKAB2	146644129	-0.00410304	0.0592873	-0.069206	0.944852
																									NA	39	rs115258220	1	147315743	T	A	ENSG00000131778	CHD1L	146714304	0.00348841	0.0600455	0.0580961	0.953694
																									NA	15	rs2078325	1	146694876	G	C	ENSG00000131778	CHD1L	146714304	0.000521716	0.00980261	0.0532222	0.957575
																									NA	15	rs1470262	1	146694981	A	G	ENSG00000131778	CHD1L	146714304	0.000521716	0.00980261	0.0532222	0.957575
																									NA	15	rs1470261	1	146694922	C	T	ENSG00000131778	CHD1L	146714304	0.000521716	0.00980261	0.0532222	0.957575
																									NA	15	rs1123333	1	146694571	G	A	ENSG00000131778	CHD1L	146714304	0.000521716	0.00980261	0.0532222	0.957575
																									10	33	rs658357	1	147054233	G	A	ENSG00000131778	CHD1L	146714304	-0.00121652	0.0264609	-0.0459743	0.963348
																									10	33	rs628928	1	147056280	C	A	ENSG00000131778	CHD1L	146714304	-0.00121652	0.0264609	-0.0459743	0.963348
																									NA	45	rs12126758	1	147076702	G	A	ENSG00000131778	CHD1L	146714304	0.000541751	0.0131685	0.0411398	0.9672
																									NA	15	rs6673268	1	146694245	C	T	ENSG00000131778	CHD1L	146714304	0.000396839	0.00979255	0.0405246	0.96769
																									NA	15	rs6670503	1	146694421	C	A	ENSG00000131778	CHD1L	146714304	0.000396839	0.00979255	0.0405246	0.96769
																									2	9	rs4950475	1	146511926	T	A	ENSG00000131791	PRKAB2	146644129	0.00046707	0.0162629	0.02872	0.977099
																									2	9	rs4950474	1	146511748	C	A	ENSG00000131791	PRKAB2	146644129	0.00046707	0.0162629	0.02872	0.977099
																									NA	26	rs12733689	1	146957598	A	C	ENSG00000131778	CHD1L	146714304	-0.000686077	0.0336404	-0.0203944	0.983736
																									NA	15	rs7552530	1	146612482	C	T	ENSG00000131778	CHD1L	146714304	0.000197231	0.00973129	0.0202677	0.983837
																									NA	15	rs6593737	1	146615020	T	C	ENSG00000131778	CHD1L	146714304	0.000197231	0.00973129	0.0202677	0.983837
																									NA	15	rs10900316	1	146611022	T	C	ENSG00000131778	CHD1L	146714304	0.000197231	0.00973129	0.0202677	0.983837
																									12	35	rs140566115	1	147126437	A	G	ENSG00000131791	PRKAB2	146644129	0.000463246	0.0487373	0.00950496	0.99242

### Sheet: TS8. Genetic association (META)
SI Appendix Table 8: Genetic associations (P < 0.05) with PPMS vs BOMS using meta-analysis of the Swedish (SWE) and Italian (ITA) cohorts with concordant effect. RSID in bold are SNPs with significant P-value after Bonferroni correction.
META-ANALYSIS: SWE (PPMS n = 603, BOMS n = 9,247) + ITA (PPMS n = 501, BOMS n = 2,088)																MAF (ITA)							MAF (SWE)								LD blocks
CHR	BP (GRCh37/hg19)	RSID	A1	N	P	P(R)	OR	OR(R)	Q	I	P (ITA)	OR (ITA)	P (SWE)	OR (SWE)		CHR	SNP	A1	A2	MAF	NCHROBS		CHR	BP	SNP	A1	A2	MAF	NCHROBS		RS_number	LD block (META)	LD block (SWE)
1	147060953	rs12096043	T	3	0.0001052	0.0001052	1.836	1.836	0.6827	0	0.06328	1.581	0.0004752	2.0309		1	rs12096043	T	C	0.01724	13228		1	147060953	1:147060953:C:T	T	C	0.01325	25052		rs12096043	9	32
1	147060931	rs12097989	C	3	0.0001074	0.0001074	1.8355	1.8355	0.6831	0	0.06328	1.581	0.0004857	2.0305		1	rs12097989	C	A	0.01731	13230		1	147060931	1:147060931:A:C	C	A	0.01325	25052		rs12097989	9	32
1	147052800	rs57188402	A	3	0.0002744	0.0002744	1.7928	1.7928	0.6903	0	0.08506	1.554	0.001023	1.9666		1	rs57188402	A	G	0.01672	13216		1	147052800	1:147052800:G:A	A	G	0.01279	25016		rs57188402	9	32
1	147052655	rs73007972	C	3	0.0003145	0.0003145	1.7832	1.7832	0.6975	0	0.08506	1.554	0.001198	1.9496		1	rs73007972	C	G	0.01687	13216		1	147052655	1:147052655:G:C	C	G	0.01287	25016		rs73007972	9	32
1	146978424	rs115153075	T	3	0.0005924	0.0005924	1.4834	1.4834	0.7675	0	0.0303	1.745	0.00583	1.4245		1	rs115153075	T	C	0.01426	13118		1	146978424	1:146978424:C:T	T	C	0.03854	23662		rs115153075	8	29
1	147313970	rs61740912	G	3	0.001172	0.001172	1.8566	1.8566	0.9536	0	0.0483	1.969	0.009775	1.8084		1	rs61740912	G	T	0.007473	13248		1	147313970	1:147313970:T:G	G	T	0.0106	24994		rs61740912	14	40
1	147058575	rs672619	T	3	0.001336	0.001336	1.3399	1.3399	0.7885	0	0.01456	1.352	0.03743	1.3256		1	rs672619	T	A	0.07741	13202		1	147058575	1:147058575:T:A	T	A	0.04193	24996		rs672619	10	33
1	147059131	rs645388	G	3	0.001344	0.001344	1.3407	1.3407	0.7909	0	0.01703	1.345	0.0322	1.3357		1	rs645388	G	C	0.07669	13196		1	147059131	1:147059131:G:C	G	C	0.04188	25022		rs645388	10	33
1	147369585	rs140205135	A	3	0.001525	0.001525	1.8527	1.8527	0.6729	0	0.01485	2.283	0.03049	1.672		1	rs140205135	A	G	0.0074	13244		1	147369585	1:147369585:G:A	A	G	0.01067	25034		rs140205135	14	40
1	146708291	rs72691008	A	3	0.001698	0.001698	0.6916	0.6916	0.9903	0	0.0895	0.6994	0.008279	0.6881		1	rs72691008	A	G	0.03477	13260		1	146708291	1:146708291:G:A	A	G	0.06622	25054		rs72691008	3	19
1	147054073	rs666106	T	3	0.001789	0.001789	1.3308	1.3308	0.7986	0	0.02137	1.331	0.03482	1.3306		1	rs666106	T	A	0.0773	13196		1	147054073	1:147054073:T:A	T	A	0.04183	25004		rs666106	10	33
1	147058844	rs1612689	C	3	0.002074	0.002074	1.3456	1.3456	0.5512	0	0.007908	1.394	0.1063	1.2774		1	rs1612689	C	A	0.07526	13194		1	147058844	1:147058844:C:A	C	A	0.03421	24962		rs1612689	10	33
1	147056280	rs628928	C	3	0.002695	0.002695	1.3068	1.3068	0.8199	0	0.05082	1.265	0.02075	1.3598		1	rs628928	C	A	0.08568	13200		1	147056280	1:147056280:C:A	C	A	0.04298	24990		rs628928	10	33
1	147054233	rs658357	G	3	0.003682	0.003682	1.2967	1.2967	0.7906	0	0.06942	1.246	0.02049	1.3605		1	rs658357	G	A	0.08554	13198		1	147054233	1:147054233:G:A	G	A	0.04301	24996		rs658357	10	33
1	146636607	rs6689934	A	3	0.003861	0.003861	0.7137	0.7137	0.9934	0	0.1281	0.7254	0.01397	0.7086		1	rs6689934	A	C	0.03439	13260		1	146636607	1:146636607:C:A	A	C	0.0661	25052		rs6689934	3	19
1	146693689	rs10453880	T	3	0.006503	0.006503	1.2597	1.2597	0.5692	0	0.02364	1.322	0.1083	1.2064		1	rs10453880	T	C	0.08495	13266		1	146693689	1:146693689:T:C	T	C	0.06087	25054		rs10453880	6	NA
1	146685288	rs1530335	T	3	0.006712	0.006712	1.2586	1.2586	0.566	0	0.02364	1.322	0.1116	1.2044		1	rs1530335	T	C	0.08495	13266		1	146685288	1:146685288:T:C	T	C	0.06095	25054		rs1530335	6	NA
1	146687913	rs894471	G	3	0.006786	0.006786	1.258	1.258	0.5675	0	0.02364	1.322	0.1126	1.2034		1	rs894471	G	A	0.08495	13266		1	146687913	1:146687913:G:A	G	A	0.06095	25054		rs894471	6	NA
1	146693429	rs7553584	G	3	0.006788	0.006788	1.258	1.258	0.5676	0	0.02364	1.322	0.1126	1.2034		1	rs7553584	G	A	0.08495	13266		1	146693429	1:146693429:G:A	G	A	0.06095	25054		rs7553584	6	NA
1	146685121	rs1530336	G	3	0.00708	0.00708	1.2565	1.2565	0.5699	0	0.02514	1.318	0.1117	1.2039		1	rs1530336	G	A	0.08518	13266		1	146685121	1:146685121:G:A	G	A	0.06095	25054		rs1530336	6	NA
1	146681951	rs1890039	T	3	0.00708	0.00708	1.2565	1.2565	0.5699	0	0.02514	1.318	0.1117	1.2039		1	rs1890039	T	C	0.08518	13266		1	146681951	1:146681951:T:C	T	C	0.06095	25054		rs1890039	6	NA
1	146691705	rs6593747	T	3	0.007234	0.007234	1.256	1.256	0.5754	0	0.02578	1.317	0.1128	1.2037		1	rs6593747	T	C	0.08504	13264		1	146691705	1:146691705:T:C	T	C	0.06095	25052		rs6593747	6	NA
1	146672906	rs894469	C	3	0.007415	0.007415	1.2544	1.2544	0.5742	0	0.02758	1.312	0.1089	1.2052		1	rs894469	C	T	0.08526	13266		1	146672906	1:146672906:C:T	C	T	0.06095	25054		rs894469	6	NA
1	146680262	rs2354433	A	3	0.007502	0.007502	1.2545	1.2545	0.5816	0	0.02758	1.312	0.1104	1.2051		1	rs2354433	A	G	0.08526	13266		1	146680262	1:146680262:A:G	A	G	0.06095	25054		rs2354433	6	NA
1	146673962	rs7535394	C	3	0.007643	0.007643	1.2539	1.2539	0.5909	0	0.02758	1.312	0.1123	1.2039		1	rs7535394	C	T	0.08526	13266		1	146673962	1:146673962:C:T	C	T	0.06095	25054		rs7535394	6	NA
1	146673642	rs7537279	A	3	0.007643	0.007643	1.2539	1.2539	0.5909	0	0.02758	1.312	0.1123	1.2039		1	rs7537279	A	G	0.08526	13266		1	146673642	1:146673642:A:G	A	G	0.06095	25054		rs7537279	6	NA
1	146656292	rs4950385	A	3	0.007655	0.007655	1.2537	1.2537	0.579	0	0.02758	1.312	0.1124	1.2036		1	rs4950385	A	G	0.0851	13266		1	146656292	1:146656292:A:G	A	G	0.06095	25054		rs4950385	6	NA
1	146675284	rs10900324	C	3	0.007681	0.007681	1.2538	1.2538	0.5899	0	0.02758	1.312	0.1129	1.2036		1	rs10900324	C	T	0.08526	13266		1	146675284	1:146675284:C:T	C	T	0.06095	25054		rs10900324	6	NA
1	146673489	rs7523812	G	3	0.007784	0.007784	1.253	1.253	0.5862	0	0.02758	1.312	0.1142	1.2025		1	rs7523812	G	A	0.08526	13266		1	146673489	1:146673489:G:A	G	A	0.06095	25054		rs7523812	6	NA
1	146669444	rs6703847	G	3	0.007789	0.007789	1.253	1.253	0.5865	0	0.02758	1.312	0.1142	1.2024		1	rs6703847	G	A	0.0851	13266		1	146669444	1:146669444:G:A	G	A	0.06095	25054		rs6703847	6	NA
1	147108260	rs10494248	A	3	0.007894	0.007894	1.7162	1.7162	0.9496	0	0.1386	1.818	0.02701	1.6828		1	rs10494248	A	G	0.006189	13250		1	147108260	1:147108260:G:A	A	G	0.0105	25054		rs10494248	11	34
1	146659964	rs4950310	A	3	0.008027	0.02643	1.2766	1.2829	0.258	26.18	0.009404	1.41	0.2403	1.1626		1	rs4950310	A	G	0.0692	13266		1	146659964	1:146659964:A:G	A	G	0.05201	25054		rs4950310	6	NA
1	147113777	rs79740410	G	3	0.008171	0.008171	1.7144	1.7144	0.9242	0	0.1431	1.805	0.02729	1.6844		1	rs79740410	G	A	0.006039	13248		1	147113777	1:147113777:A:G	G	A	0.01034	25046		rs79740410	11	34
1	147093378	rs79591424	C	3	0.00832	0.00832	1.7136	1.7136	0.9371	0	0.1391	1.816	0.02838	1.6797		1	rs79591424	C	T	0.00657	13242		1	147093378	1:147093378:T:C	C	T	0.01054	25048		rs79591424	11	34
1	146622596	rs35419962	T	3	0.008341	0.008341	0.693	0.693	0.8279	0	0.2172	0.7223	0.01935	0.682		1	rs35419962	T	C	0.0234	13204		1	146622596	1:146622596:C:T	T	C	0.04962	24870		rs35419962	3	19
1	146501783	rs11800992	A	3	0.009269	0.009269	0.8167	0.8167	0.7887	0	0.1399	0.8537	0.02602	0.7773		1	rs11800992	A	C	0.1391	13114		1	146501783	1:146501783:C:A	A	C	0.06207	18528		rs11800992	2	9
1	147312516	rs116430961	C	3	0.01011	0.01011	1.6253	1.6253	0.746	0	0.02647	1.927	0.1335	1.4453		1	rs116430961	C	T	0.01196	13214		1	147312516	1:147312516:T:C	C	T	0.01135	24944		rs116430961	13	NA
1	147283599	rs146706258	A	3	0.01174	0.01174	1.5945	1.5945	0.785	0	0.03053	1.846	0.1438	1.4297		1	rs146706258	A	G	0.01247	13232		1	147283599	1:147283599:G:A	A	G	0.01169	24980		rs146706258	13	NA
1	146657213	rs79220908	G	3	0.01393	0.01393	0.7065	0.7065	0.9785	0	0.1734	0.6848	0.04014	0.7142		1	rs79220908	G	T	0.02083	13152		1	146657213	1:146657213:T:G	G	T	0.04656	24680		rs79220908	3	19
1	147317235	rs112044341	A	3	0.01927	0.01927	1.4733	1.4733	0.9507	0	0.1707	1.49	0.0577	1.4653		1	rs112044341	A	G	0.01163	13236		1	147317235	1:147317235:G:A	A	G	0.0156	25006		rs112044341	15	NA
1	146810922	rs72692981	G	3	0.0207	0.0207	0.7897	0.7897	0.6636	0	0.0932	0.7149	0.09036	0.8179		1	rs72692981	G	C	0.03758	13226		1	146810922	1:146810922:C:G	G	C	0.08425	25032		rs72692981	3	19
1	146811432	rs72692983	C	3	0.0207	0.0207	0.7897	0.7897	0.6636	0	0.0932	0.7149	0.09036	0.8179		1	rs72692983	C	A	0.03756	13206		1	146811432	1:146811432:A:C	C	A	0.08425	25034		rs72692983	3	19
1	146758375	rs9662427	T	3	0.02291	0.02291	0.7213	0.7213	0.9264	0	0.3378	0.7696	0.03736	0.7037		1	rs9662427	T	A	0.01898	13122		1	146758375	1:146758375:A:T	T	A	0.04281	24550		rs9662427	3	19
1	146750270	rs12403141	C	3	0.02392	0.02392	0.7941	0.7941	0.5868	0	0.08095	0.7057	0.1119	0.828		1	rs12403141	C	G	0.03832	13230		1	146750270	1:146750270:G:C	C	G	0.08327	25028		rs12403141	3	19
1	147126437	rs140566115	A	3	0.02444	0.02444	1.5315	1.5315	0.6494	0	0.3586	1.335	0.03354	1.6561		1	rs140566115	A	G	0.01134	13228		1	147126437	1:147126437:G:A	A	G	0.01054	24856		rs140566115	12	35
1	146741598	rs10494244	T	3	0.02454	0.02454	0.7952	0.7952	0.5664	0	0.07939	0.7045	0.1155	0.8298		1	rs10494244	T	C	0.038	13238		1	146741598	1:146741598:C:T	T	C	0.0833	25054		rs10494244	3	19
1	147112472	rs78211556	A	3	0.02847	0.02847	1.5927	1.5927	0.9328	0	0.425	1.422	0.03929	1.6481		1	rs78211556	A	G	0.005889	13246		1	147112472	1:147112472:G:A	A	G	0.0101	25040		rs78211556	11	34
1	145726727	rs900347	A	3	0.02849	0.5663	0.9	0.9441	0.0251	72.86	0.3624	0.935	0.03522	0.8749		1	rs900347	A	G	0.4962	12366		1	145726727	1:145726727:A:G	A	G	0.43	23128		rs900347	1	5
1	146570076	rs7514808	A	3	0.02861	0.02861	0.8903	0.8903	0.4959	0	0.3632	0.9271	0.03673	0.8658		1	rs7514808	A	G	0.2544	12978		1	146570076	1:146570076:G:A	A	G	0.2899	24930		rs7514808	4	14
1	146630173	rs145465008	C	3	0.02926	0.1121	1.5086	1.5549	0.158	45.8	0.004811	2.539	0.4867	1.1732		1	rs145465008	C	A	0.009478	13188		1	146630173	1:146630173:A:C	C	A	0.01452	24798		rs145465008	7	NA
1	146572373	rs61838937	A	3	0.03175	0.03175	0.8923	0.8923	0.4788	0	0.3998	0.9325	0.03641	0.8656		1	rs61838937	A	T	0.2561	12970		1	146572373	1:146572373:T:A	A	T	0.2899	24934		rs61838937	4	14
1	146570006	rs61838936	T	3	0.03278	0.03278	0.8929	0.8929	0.4771	0	0.4061	0.9333	0.03707	0.8661		1	rs61838936	T	C	0.2537	12978		1	146570006	1:146570006:C:T	T	C	0.2899	24936		rs61838936	4	14
1	147161205	rs143363112	C	3	0.03384	0.03384	1.4166	1.4166	0.4436	0	0.0421	1.658	0.299	1.2547		1	rs143363112	C	T	0.01522	13142		1	147161205	1:147161205:T:C	C	T	0.01549	24718		rs143363112	12	35
1	147224231	rs146552790	C	3	0.03634	0.03634	1.4554	1.4554	0.9468	0	0.1028	1.555	0.1764	1.382		1	rs146552790	C	T	0.01377	13220		1	147224231	1:147224231:T:C	C	T	0.01251	25016		rs146552790	13	NA
1	146554916	rs7545654	C	3	0.03923	0.03923	0.755	0.755	0.844	0	0.3725	0.8035	0.0596	0.7343		1	rs7545654	C	G	0.02429	13134		1	146554916	1:146554916:G:C	C	G	0.04737	24952		rs7545654	3	19
1	147162818	rs76124642	A	3	0.04487	0.04487	1.4787	1.4787	0.6079	0	0.4334	1.289	0.05471	1.5985		1	rs76124642	A	G	0.01046	13194		1	147162818	1:147162818:G:A	A	G	0.01008	24810		rs76124642	12	35
1	146615555	rs72706463	A	3	0.0458	0.0458	1.2907	1.2907	0.6284	0	0.2002	1.239	0.1141	1.3661		1	rs72706463	A	C	0.042	13238		1	146615555	1:146615555:C:A	A	C	0.01828	25054		rs72706463	5	50
1	146615117	rs7513930	T	3	0.0458	0.0458	1.2907	1.2907	0.6284	0	0.2002	1.239	0.1141	1.3661		1	rs7513930	T	A	0.04186	13236		1	146615117	1:146615117:A:T	T	A	0.01828	25054		rs7513930	5	50
1	146613239	rs72706460	G	3	0.04716	0.04716	1.2878	1.2878	0.6292	0	0.2203	1.228	0.1051	1.375		1	rs72706460	G	T	0.04299	13258		1	146613239	1:146613239:T:G	G	T	0.01829	25038		rs72706460	5	50
1	147394224	rs369533453	C	3	0.04886	0.3162	1.2732	1.2092	0.1693	43.7	0.1174	1.435	0.1795	1.2146		1	rs369533453	C	T	0.0197	13148		1	147394224	1:147394224:T:C	C	T	0.03795	24980		rs369533453	16	NA
1	146606560	rs72706453	T	3	0.04901	0.04901	1.2858	1.2858	0.6223	0	0.2203	1.228	0.1103	1.3707		1	rs72706453	T	C	0.04269	13258		1	146606560	1:146606560:C:T	T	C	0.01816	25054		rs72706453	5	50
1	146636840	rs137862728	T	3	0.04933	0.04933	1.2853	1.2853	0.6288	0	0.2194	1.228	0.1113	1.3693		1	rs137862728	T	C	0.04275	13264		1	146636840	1:146636840:C:T	T	C	0.01816	25054		rs137862728	5	50
1	146625065	rs17159882	C	3	0.04948	0.04948	1.2851	1.2851	0.6293	0	0.2203	1.228	0.1117	1.3689		1	rs17159882	C	T	0.04269	13258		1	146625065	1:146625065:T:C	C	T	0.01816	25054		rs17159882	5	50
1	147382534	rs74123747	T	3	0.0496	0.3417	1.2743	1.2085	0.149	47.48	0.08129	1.504	0.2194	1.1954		1	rs74123747	T	A	0.0197	13148		1	147382534	1:147382534:A:T	T	A	0.03751	24876		rs74123747	16	NA

### Sheet: TS9. Brain network
SI Appendix Table 9. Brain correlation network analysis (RNAseq from Huynh et al., 2014 and snRNA-seq data from Schirmer et al., 2019)
a. Cluster trait Association
module	PPMS_estimate	PPMS_pval	SPMS_estimate	SPMS_pval
Module #1 (FMO5)	-0.810816	2.26566e-10	0.561736	0.000162213
Module #2 (CHD1L)	0.92225	4.2683e-158	-0.951124	5.46942e-195
Module #3 (PRKAB2)	0.91514	3.65057e-22	-0.760776	2.46679e-11
b. Modules
Module #1 (FMO5)											Module #2 (CHD1L)											Module #3 (PRKAB2)											Module (CHD1L) in CUX2+ clusters (p-value=0.03, OR=1.56)
chromosome_name	start_position	end_position	strand	transcript_start	transcript_end	transcription_start_site	hgnc_symbol	entrezgene_id	ensembl_gene_id		chromosome_name	start_position	end_position	strand	transcript_start	transcript_end	transcription_start_site	hgnc_symbol	entrezgene_id	ensembl_gene_id		chromosome_name	start_position	end_position	strand	transcript_start	transcript_end	transcription_start_site	hgnc_symbol	entrezgene_id	ensembl_gene_id		chromosome_name	start_position	end_position	strand	hgnc_symbol	entrezgene_id	ensembl_gene_id
19	58345178	58353492	-1	58345178	58347634	58347634	A1BG	1	ENSG00000121410		1	6264269	6394391	-1	6264269	6393361	6393361	ACOT7	11332	ENSG00000097021		10	74151202	74709963	1	74151202	74708699	74151202	ADK	132	ENSG00000156110		17	69078702	69141895	-1	ABCA6	23460	ENSG00000154262
19	41397808	41425002	1	41397818	41425002	41397818	BCKDHA	593	ENSG00000248098		12	48766194	48789037	-1	48766194	48774496	48774496	ADCY6	112	ENSG00000174233		14	96392128	96489427	1	96392128	96489427	96392128	AK7	122481	ENSG00000140057		17	68974488	69060949	-1	ABCA9	10350	ENSG00000154258
20	3249305	3407625	-1	3249305	3407625	3407625	C20orf194	25943	ENSG00000088854		16	3953387	4116442	-1	3953387	3989000	3989000	ADCY9	115	ENSG00000162104		3	57571363	57598220	-1	57571363	57597344	57597344	ARF4	378	ENSG00000168374		CHR_HSCHR16_1_CTG1	16034690	16228109	1	ABCC1	4363	ENSG00000278183
11	2883213	2885773	-1	2883213	2885771	2885771	CDKN1C	1028	ENSG00000129757		19	14147743	14206187	-1	14147743	14206187	14206187	ADGRL1	22859	ENSG00000072071		2	201487421	201619178	-1	201487421	201619178	201619178	C2CD6	151254	ENSG00000155754		16	15949138	16143257	1	ABCC1	4363	ENSG00000103222
CHR_HSCHR11_1_CTG7	2883205	2885904	-1	2883205	2885772	2885772	CDKN1C	1028	ENSG00000273707		CHR_HG109_PATCH	14148061	14206505	-1	14148061	14206505	14206505	ADGRL1	22859	ENSG00000288324		5	61610424	61793401	1	61637708	61756134	61637708	C5orf64	NA	ENSG00000178722		3	183919934	184017939	-1	ABCC5	10057	ENSG00000114770
7	99438922	99457373	1	99438922	99457342	99438922	CPSF4	10898	ENSG00000160917		10	114043866	114046904	1	114043866	114046904	114043866	ADRB1	153	ENSG00000043591		17	63745255	63776351	-1	63745255	63773597	63773597	CCDC47	57003	ENSG00000108588		21	42199689	42297244	1	ABCG1	9619	ENSG00000160179
20	3190350	3204685	-1	3190350	3191584	3191584	DDRGK1	65992	ENSG00000198171		2	99545419	100192428	-1	99545419	100104716	100104716	AFF3	3899	ENSG00000144218		13	49247925	49293485	1	49247925	49293485	49247925	CDADC1	81602	ENSG00000102543		2	203328280	203447728	1	ABI2	10152	ENSG00000138443
21	33559542	33588706	-1	33559542	33578363	33578363	DONSON	29980	ENSG00000159147		17	6853861	6954107	1	6853861	6902192	6853861	ALOX12P2	NA	ENSG00000262943		6	75237675	75250323	-1	75237675	75250323	75250323	COX7A2	1347	ENSG00000112695		9	130713016	130887675	1	ABL1	25	ENSG00000097007
3	10026414	10101930	1	10026414	10099660	10026414	FANCD2	2177	ENSG00000144554		5	33986165	34008104	-1	33986165	34008050	34008050	AMACR	23600	ENSG00000242110		1	100186919	100249834	-1	100186919	100249834	100249834	DBT	1629	ENSG00000137992		3	128879596	128924003	1	ACAD9	28976	ENSG00000177646
1	147175351	147243050	-1	147175351	147243050	147243050	FMO5	2330	ENSG00000131781		19	4183354	4224814	1	4183354	4224814	4183354	ANKRD24	170961	ENSG00000089847		8	30156319	30183639	1	30156369	30183639	30156369	DCTN6	10671	ENSG00000104671		3	195274745	195443044	-1	ACAP2	23527	ENSG00000114331
3	52681156	52694497	1	52681156	52689105	52681156	GNL3	26354	ENSG00000163938		19	16197578	16245907	1	16197578	16245907	16197578	AP1M1	8907	ENSG00000072958		15	44527257	44537046	-1	44527257	44536640	44536640	EIF3J-DT	NA	ENSG00000179523		20	34872146	34927962	1	ACSS2	55902	ENSG00000131069
17	4932277	4935023	1	4932277	4935023	4932277	GP1BA	2811	ENSG00000185245		10	97222173	97292673	-1	97222173	97292623	97292623	ARHGAP19	84986	ENSG00000213390		7	74174245	74197101	1	74174245	74197101	74174245	EIF4H	7458	ENSG00000106682		CHR_HG26_PATCH	38647649	38731589	1	ACTN4	81	ENSG00000282844
6	42183284	42194956	-1	42183284	42194956	42194956	GUCA1B	2979	ENSG00000112599		17	12789498	12991643	1	12789498	12991643	12789498	ARHGAP44	9912	ENSG00000006740		16	85771758	85799608	-1	85771758	85781258	85781258	EMC8	10328	ENSG00000131148		19	38647649	38731589	1	ACTN4	81	ENSG00000130402
8	142764334	142778224	-1	142764334	142776021	142776021	LYNX1-SLURP2	111188157	ENSG00000284505		1	156934840	157045370	-1	156934840	157045370	157045370	ARHGEF11	9826	ENSG00000132694		11	95089846	95132645	1	95089846	95132645	95089846	ENDOD1	23052	ENSG00000149218		2	147844517	147930826	1	ACVR2A	92	ENSG00000121989
12	109553715	109573580	-1	109553715	109573504	109573504	MMAB	326625	ENSG00000139428		12	57610180	57617245	1	57610180	57617243	57610180	ARHGEF25	115557	ENSG00000240771		9	5765076	5833117	-1	5765076	5833070	5833070	ERMP1	79956	ENSG00000099219		15	43330672	43354569	1	ADAL	161823	ENSG00000168803
7	42932376	42948958	1	42932376	42937857	42932376	MRPL32	64983	ENSG00000106591		17	43398993	43401137	1	43398993	43401137	43398993	ARL4D	379	ENSG00000175906		12	2857681	2877155	-1	2857681	2864854	2864854	FOXM1	2305	ENSG00000111206		15	58588809	58749791	-1	ADAM10	102	ENSG00000137845
17	42536241	42544449	1	42536241	42544449	42536241	NAGLU	4669	ENSG00000108784		X	101655281	101659850	-1	101655281	101658649	101658649	ARMCX2	9823	ENSG00000184867		10	93667883	93702592	-1	93667883	93702592	93702592	FRA10AC1	118924	ENSG00000148690		7	87934143	88202889	1	ADAM22	53616	ENSG00000008277
19	3185563	3209575	1	3185563	3207856	3185563	NCLN	56926	ENSG00000125912		9	124862130	124877733	1	124862130	124877733	124862130	ARPC5L	81873	ENSG00000136950		X	101408222	101414133	1	101408222	101414133	101408222	HNRNPH2	3188	ENSG00000126945		5	129460281	129738683	1	ADAMTS19	171019	ENSG00000145808
1	161197104	161214395	1	161197104	161206593	161197104	NDUFS2	4720	ENSG00000158864		17	33013087	34174964	-1	33013087	33292988	33292988	ASIC2	40	ENSG00000108684		3	53846568	53865794	1	53846568	53865794	53846568	IL17RB	55540	ENSG00000056736		3	64684909	65053439	1	ADAMTS9-AS2	NA	ENSG00000241684
14	26443090	26598033	-1	26443093	26597519	26597519	NOVA1	4857	ENSG00000139910		3	112532510	112562046	-1	112532510	112561962	112561962	ATG3	64422	ENSG00000144848		13	48232612	48270357	1	48232612	48261875	48232612	ITM2B	9445	ENSG00000136156		21	45073853	45226560	1	ADARB1	104	ENSG00000197381
16	83931311	83966332	1	83931311	83957650	83931311	OSGIN1	29948	ENSG00000140961		1	16985958	17011928	-1	16985958	17011928	17011928	ATP13A2	23400	ENSG00000159363		3	7951263	8611924	-1	7952805	8016307	8016307	LMCD1-AS1	NA	ENSG00000227110		14	77800109	77935014	1	ADCK1	57143	ENSG00000063761
1	42746335	42767084	-1	42746374	42766989	42766989	P3H1	64175	ENSG00000117385		19	41966582	41997497	-1	41966582	41994214	41994214	ATP1A3	478	ENSG00000105409		10	73248843	73252693	-1	73248843	73252625	73252625	MRPS16	51021	ENSG00000182180		2	24819169	24920237	-1	ADCY3	109	ENSG00000138031
11	117144284	117176894	1	117144287	117171045	117144287	PAFAH1B2	5049	ENSG00000168092		12	89588049	89709300	-1	89588049	89656111	89656111	ATP2B1	490	ENSG00000070961		CHR_HSCHR6_MHC_QBL_CTG1	30607204	30615890	1	30607204	30615890	30607204	MRPS18B	28973	ENSG00000203624		10	74151202	74709963	1	ADK	132	ENSG00000156110
15	65234460	65300618	-1	65234460	65261007	65261007	PARP16	54956	ENSG00000138617		3	10324023	10708007	-1	10324023	10505536	10505536	ATP2B2	491	ENSG00000157087		CHR_HSCHR6_MHC_COX_CTG1	30607552	30616238	1	30607552	30616238	30607552	MRPS18B	28973	ENSG00000227420		8	26748150	26867278	-1	ADRA1A	148	ENSG00000120907
19	18153163	18170532	1	18153163	18170532	18153163	PIK3R2	5296	ENSG00000105647		18	46080248	46104334	-1	46080248	46098296	46098296	ATP5F1A	498	ENSG00000152234		CHR_HSCHR6_MHC_MCF_CTG1	30696164	30704850	1	30696298	30698579	30696298	MRPS18B	28973	ENSG00000229861		5	159865080	159973012	1	ADRA1B	147	ENSG00000170214
1	1308597	1311677	1	1308597	1311677	1308597	PUSL1	126789	ENSG00000169972		CHR_HSCHR6_MHC_COX_CTG1	31531911	31534293	-1	31531911	31534052	31534052	ATP6V1G2	534	ENSG00000227587		6	30617840	30626395	1	30617840	30626392	30617840	MRPS18B	28973	ENSG00000204568		4	86935002	87141039	1	AFF1	4299	ENSG00000172493
11	66050729	66069308	1	66050729	66052319	66050729	SF3B2	10992	ENSG00000087365		6	31544462	31548427	-1	31544462	31546637	31546637	ATP6V1G2	534	ENSG00000213760		CHR_HSCHR6_MHC_SSTO_CTG1	30609932	30618618	1	30609932	30618618	30609932	MRPS18B	28973	ENSG00000223775		5	132875395	132963634	-1	AFF4	27125	ENSG00000072364
5	9546200	9550609	1	9546200	9550609	9546200	SNHG18	NA	ENSG00000250786		CHR_HSCHR6_MHC_SSTO_CTG1	31535211	31537597	-1	31535211	31537356	31537356	ATP6V1G2	534	ENSG00000234920		CHR_HSCHR6_MHC_DBB_CTG1	30607946	30616632	1	30607946	30616632	30607946	MRPS18B	28973	ENSG00000233813		16	89972581	90002161	1	AFG3L1P	172	ENSG00000223959
1	31259568	31296788	-1	31259786	31261077	31261077	SNRNP40	9410	ENSG00000060688		CHR_HSCHR6_MHC_DBB_CTG1	31526639	31529021	-1	31526639	31528780	31528780	ATP6V1G2	534	ENSG00000234668		CHR_HSCHR6_MHC_MANN_CTG1	30662345	30671031	1	30662345	30671031	30662345	MRPS18B	28973	ENSG00000226111		1	35930718	36072500	1	AGO3	192669	ENSG00000126070
17	49598884	49678163	-1	49598884	49678097	49678097	SPOP	8405	ENSG00000121067		CHR_HSCHR6_MHC_MANN_CTG1	31583922	31586304	-1	31583922	31586063	31586063	ATP6V1G2	534	ENSG00000226850		2	15940550	15947007	1	15940566	15947007	15940566	MYCN	4613	ENSG00000134323		7	129225030	129430211	1	AHCYL2	23382	ENSG00000158467
6	10886831	10979320	1	10886831	10974194	10886831	SYCP2L	221711	ENSG00000153157		CHR_HSCHR6_MHC_QBL_CTG1	31534725	31537107	-1	31534725	31536866	31536866	ATP6V1G2	534	ENSG00000206445		2	121726945	121736911	-1	121726945	121736875	121736875	NIFK	84365	ENSG00000155438		1	65147549	65232145	1	AK4	205	ENSG00000162433
1	209900923	210171389	1	209900923	209952756	209900923	SYT14	255928	ENSG00000143469		CHR_HSCHR6_MHC_MCF_CTG1	31620808	31623190	-1	31620808	31622949	31622949	ATP6V1G2	534	ENSG00000230900		X	15384799	15493564	-1	15384799	15407653	15407653	PIR	8544	ENSG00000087842		1	77282019	77559966	1	AK5	26289	ENSG00000154027
7	99598267	99611045	1	99598267	99611045	99598267	TMEM225B	100289187	ENSG00000244219		1	154325553	154351304	1	154325553	154337846	154325553	ATP8B2	57198	ENSG00000143515		2	131218067	131265278	1	131218067	131265278	131218067	POTEE	445582	ENSG00000188219		17	57085092	57121346	1	AKAP1	8165	ENSG00000121057
19	6494319	6502848	-1	6494319	6502309	6502309	TUBB4A	10382	ENSG00000104833		1	161171310	161177968	-1	161171310	161177507	161177507	B4GALT3	8703	ENSG00000158850		2	130611481	130658091	1	130611481	130658091	130611481	POTEJ	653781	ENSG00000222038		CHR_HSCHR1_3_CTG32_1	243488233	243855434	-1	AKT3	10000	ENSG00000275199
22	19449911	19479202	-1	19449911	19479193	19479193	UFD1	7353	ENSG00000070010		11	66345374	66347629	-1	66345374	66347629	66347629	B4GAT1	11041	ENSG00000174684		1	147155106	147172550	-1	147155106	147172470	147172470	PRKAB2	5565	ENSG00000131791		1	243488233	243851079	-1	AKT3	10000	ENSG00000117020
5	178895898	178933212	1	178895913	178933212	178895913	ZFP2	80108	ENSG00000198939		5	17065598	17276843	1	17065598	17275353	17065598	BASP1	10409	ENSG00000176788		9	94030794	94109856	1	94030794	94109856	94030794	PTPDC1	138639	ENSG00000158079		10	95605941	95656711	-1	ALDH18A1	5832	ENSG00000059573
12	133037292	133063304	1	133037301	133059606	133037301	ZNF84	7637	ENSG00000198040		X	103309346	103311046	-1	103309346	103311046	103311046	BEX2	84707	ENSG00000133134		19	55181247	55209506	-1	55181247	55209501	55209501	PTPRH	5794	ENSG00000080031		12	38316762	38329721	1	ALG10B	144245	ENSG00000175548
6	28324693	28356271	-1	28324693	28326717	28326717	ZSCAN31	64288	ENSG00000235109		X	103215108	103217246	1	103215108	103217246	103215108	BEX4	56271	ENSG00000102409		1	180154869	180204030	1	180154869	180204030	180154869	QSOX1	5768	ENSG00000116260		1	63367575	63438553	1	ALG6	29929	ENSG00000088035
6	116635618	116668794	-1	116635618	116646258	116646258	ZUP1	221302	ENSG00000153975		X	102153708	102155977	-1	102153712	102155977	102155977	BEX5	340542	ENSG00000184515		1	75786197	75795086	1	75786197	75794833	75786197	RABGGTB	5876	ENSG00000137955		14	77672404	77708023	-1	ALKBH1	8846	ENSG00000100601
											20	37492472	37527931	-1	37492472	37509231	37509231	BLCAP	10904	ENSG00000166619		6	166409364	166906451	-1	166409364	166627251	166627251	RPS6KA2	6196	ENSG00000071242		14	76786009	76826246	-1	ANGEL1	23357	ENSG00000013523
											11	1389899	1462689	1	1389899	1462685	1389899	BRSK2	9024	ENSG00000174672		11	64359148	64372215	1	64359148	64372215	64359148	RPS6KA4	8986	ENSG00000162302		10	60026298	60733490	-1	ANK3	288	ENSG00000151150
											19	1985438	2034881	-1	1985438	1988569	1988569	BTBD2	55643	ENSG00000133243		7	66987680	66995587	-1	66987680	66995586	66995586	SBDS	51119	ENSG00000126524		17	55882301	56517016	1	ANKFN1	162282	ENSG00000153930
											14	105248490	105251093	1	105248538	105250437	105248538	BTBD6	90135	ENSG00000184887		3	10293131	10321112	-1	10293131	10305072	10305072	SEC13	6396	ENSG00000157020		5	14704800	14871778	-1	ANKH	56172	ENSG00000154122
											10	122930901	122954311	-1	122930903	122954311	122954311	C10orf88	80007	ENSG00000119965		3	150602875	150630445	1	150602875	150627831	150602875	SELENOT	51714	ENSG00000198843		2	240479422	240569209	-1	ANKMY1	51281	ENSG00000144504
											11	108308519	108467531	-1	108308519	108467531	108467531	C11orf65	160140	ENSG00000166323		12	50979401	51028566	-1	50979401	50992209	50992209	SLC11A2	4891	ENSG00000110911		7	16599779	16645817	-1	ANKMY2	57037	ENSG00000106524
											12	121000486	121016502	-1	121000486	121016487	121016487	C12orf43	64897	ENSG00000157895		CHR_HSCHR6_MHC_DBB_CTG1	33178351	33182345	1	33178351	33180598	33178351	SLC39A7	7922	ENSG00000229802		9	92809568	92838457	1	ANKRD19P	NA	ENSG00000187984
											3	62318973	62336213	1	62318973	62333426	62318973	C3orf14	57415	ENSG00000114405		CHR_HSCHR6_MHC_MANN_CTG1	33354325	33358319	1	33354753	33358319	33354753	SLC39A7	7922	ENSG00000227402		21	13909574	13980437	-1	ANKRD20A11P	391267	ENSG00000215559
											12	120640552	120667324	1	120640552	120667311	120640552	CABP1	9478	ENSG00000157782		CHR_HSCHR6_MHC_COX_CTG1	33122069	33126063	1	33122069	33124316	33122069	SLC39A7	7922	ENSG00000226614		18	14179097	14252140	1	ANKRD20A5P	NA	ENSG00000186481
											1	181317690	181808084	1	181317690	181716129	181317690	CACNA1E	777	ENSG00000198216		CHR_HSCHR6_MHC_QBL_CTG1	33129256	33133250	1	33129256	33131503	33129256	SLC39A7	7922	ENSG00000206288		3	15667236	15859771	-1	ANKRD28	23243	ENSG00000206560
											3	54122547	55074557	1	54122552	55074557	54122552	CACNA2D3	55799	ENSG00000157445		CHR_HSCHR6_MHC_MCF_CTG1	33370805	33374799	1	33371233	33374799	33371233	SLC39A7	7922	ENSG00000224399		2	97492663	97589877	-1	ANKRD36B	57730	ENSG00000196912
											3	184259213	184261553	-1	184259213	184261553	184261553	CAMK2N2	94032	ENSG00000163888		6	33200445	33204439	1	33200445	33202692	33200445	SLC39A7	7922	ENSG00000112473		11	83193712	83260694	1	ANKRD42	338699	ENSG00000137494
											19	7595902	7618304	1	7595902	7618095	7595902	CAMSAP3	57662	ENSG00000076826		16	11976734	12574287	1	11976737	12042997	11976737	SNX29	92017	ENSG00000048471		2	196967017	197311173	-1	ANKRD44	91526	ENSG00000065413
											16	67644988	67657569	1	67645144	67657569	67645144	CARMIL2	146206	ENSG00000159753		17	20009344	20319026	1	20009344	20236904	20009344	SPECC1	92521	ENSG00000128487		11	94493979	94499578	1	ANKRD49	54851	ENSG00000168876
											14	24052009	24069729	1	24052009	24069729	24052009	CARMIL3	90668	ENSG00000186648		14	34981957	35029567	1	34981957	35029567	34981957	SRP54	6729	ENSG00000100883		6	89433152	89633834	1	ANKRD6	22881	ENSG00000135299
											CHR_HG1_PATCH	24052008	24069728	1	24052008	24069728	24052008	CARMIL3	90668	ENSG00000284765		1	155859567	155885199	1	155859567	155885199	155859567	SYT11	23208	ENSG00000132718		2	69644425	69827112	1	ANXA4	307	ENSG00000196975
											16	2177180	2196605	-1	2177180	2196605	2196605	CASKIN1	57524	ENSG00000167971		4	4235542	4248223	-1	4235542	4248212	4248212	TMEM128	85013	ENSG00000132406		10	46375627	46391784	1	ANXA8L1	728113	ENSG00000264230
											17	42402449	42423256	-1	42402449	42423256	42423256	CAVIN1	284119	ENSG00000177469		12	49127782	49131397	-1	49127782	49131395	49131395	TUBA1B	10376	ENSG00000123416		5	78000522	78294762	-1	AP3B1	8546	ENSG00000132842
											7	128790757	128822132	1	128790757	128801250	128790757	CCDC136	64753	ENSG00000128596		12	49188736	49274603	1	49188736	49208901	49188736	TUBA1C	84790	ENSG00000167553		5	112707498	112846239	1	APC	324	ENSG00000134982
											12	48183644	48185926	1	48183644	48185926	48183644	CCDC184	387856	ENSG00000177875		3	23805955	23891640	1	23805955	23891640	23805955	UBE2E1	7324	ENSG00000170142		3	57227726	57278105	1	APPL1	26060	ENSG00000157500
											10	12896625	13099652	-1	12896625	13001713	13001713	CCDC3	83643	ENSG00000151468		6	96521595	96555276	1	96521595	96522964	96521595	UFL1	23376	ENSG00000014123		8	67173511	67343781	-1	ARFGEF1	10565	ENSG00000066777
											X	47217860	47229997	1	47217860	47222380	47217860	CDK16	5127	ENSG00000102225		15	78277835	78299703	-1	78277835	78289637	78289637	WDR61	80349	ENSG00000140395		4	147732063	148072776	1	ARHGAP10	79658	ENSG00000071205
											7	151053815	151057897	-1	151053815	151057897	151057897	CDK5	1020	ENSG00000164885		10	27110112	27155266	-1	27110454	27154359	27154359	YME1L1	10730	ENSG00000136758		6	129576132	129710177	-1	ARHGAP18	93663	ENSG00000146376
											19	44662278	44684359	1	44662278	44672704	44662278	CEACAM19	56971	ENSG00000186567		13	19823482	19863649	-1	19823482	19851796	19851796	ZMYM5	9205	ENSG00000132950		X	11117651	11665920	-1	ARHGAP6	395	ENSG00000047648
											1	147242654	147295765	1	147242654	147295730	147242654	CHD1L	9557	ENSG00000131778		19	36214602	36238774	1	36215096	36236059	36215096	ZNF146	7705	ENSG00000167635		1	156934840	157045742	-1	ARHGEF11	9826	ENSG00000132694
											2	174799313	175005381	-1	174799313	174847555	174847555	CHN1	1123	ENSG00000128656													5	73626158	73941993	1	ARHGEF28	64283	ENSG00000214944
											11	62908679	62921807	-1	62908679	62921363	62921363	CHRM1	1128	ENSG00000168539													13	111114559	111305737	1	ARHGEF7	8874	ENSG00000102606
											15	43692886	43699222	1	43692886	43699222	43692886	CKMT1A	548596	ENSG00000223572													1	26693236	26782104	1	ARID1A	8289	ENSG00000117713
											3	98497912	98523066	-1	98497912	98522887	98522887	CLDND1	56650	ENSG00000080822													12	45729706	45908040	1	ARID2	196528	ENSG00000189079
											1	9728926	9823984	-1	9728926	9823965	9823965	CLSTN1	22883	ENSG00000171603													3	48918821	48986382	1	ARIH2	10425	ENSG00000177479
											12	7129698	7158945	1	7129698	7135345	7129698	CLSTN3	9746	ENSG00000139182													1	150809713	150876708	-1	ARNT	405	ENSG00000143437
											CHR_HG1398_PATCH	7128929	7158176	1	7128929	7134576	7128929	CLSTN3	9746	ENSG00000288427													12	27332836	27425289	1	ARNTL2	56938	ENSG00000029153
											9	17134982	17503923	1	17134982	17168556	17134982	CNTLN	54875	ENSG00000044459													17	68259182	68422731	1	ARSG	22901	ENSG00000141337
											21	45981769	46005050	1	45981770	46005048	45981770	COL6A1	1291	ENSG00000142156													2	9206765	9405683	1	ASAP2	8853	ENSG00000151693
											17	29614756	29622907	-1	29614756	29618117	29618117	CORO6	84940	ENSG00000167549													17	81976807	82017406	1	ASPSCR1	79058	ENSG00000169696
											CHR_HSCHR15_5_CTG8	82622289	82720771	-1	82622289	82635624	82635624	CPEB1	64506	ENSG00000277445													20	32358330	32439319	1	ASXL1	171023	ENSG00000171456
											15	82543201	82648861	-1	82543201	82556536	82556536	CPEB1	64506	ENSG00000214575													2	25733753	25878487	-1	ASXL2	55252	ENSG00000143970
											5	173888349	173961980	1	173888349	173961980	173888349	CPEB4	80315	ENSG00000113742													8	123319850	123416350	-1	ATAD2	29028	ENSG00000156802
											4	784957	826129	-1	784957	826129	826129	CPLX1	10815	ENSG00000168993													2	23748664	23927123	-1	ATAD2B	54454	ENSG00000119778
											19	49690898	49713731	1	49690898	49697383	49690898	CPT1C	126129	ENSG00000169169													16	10326434	10483638	1	ATF7IP2	80063	ENSG00000166669
											1	156699606	156705816	-1	156699606	156705583	156705583	CRABP2	1382	ENSG00000143320													3	130850595	131016712	1	ATP2C1	27032	ENSG00000017260
											9	108942569	109013522	-1	108942569	109013522	109013522	CTNNAL1	8727	ENSG00000119326													8	53715543	53843558	-1	ATP6V1H	51606	ENSG00000047249
											11	107326345	107457844	-1	107326345	107457844	107457844	CWF19L2	143884	ENSG00000152404													13	51930436	52012125	-1	ATP7B	540	ENSG00000123191
											16	90004871	90020128	-1	90004871	90009004	90009004	DBNDD1	79007	ENSG00000003249													17	17977409	18039209	-1	ATPAF2	91647	ENSG00000171953
											1	111755245	111768000	1	111755245	111765830	111755245	DDX20	11218	ENSG00000064703													12	111443485	111599676	-1	ATXN2	6311	ENSG00000204842
											11	125903348	125943702	1	125903348	125943684	125903348	DDX25	29118	ENSG00000109832													7	69598296	70793506	1	AUTS2	26053	ENSG00000158321
											11	644233	706715	-1	644233	687936	687936	DEAF1	10522	ENSG00000177030													7	32495426	32588726	1	AVL9	23080	ENSG00000105778
											CHR_HSCHR11_1_CTG8	646472	677067	-1	646472	677067	677067	DEAF1	10522	ENSG00000282712													20	50794894	50877177	1	BCAS4	55653	ENSG00000124243
											11	46332905	46380554	1	46332905	46380554	46332905	DGKZ	8525	ENSG00000149091													6	80106647	80346270	1	BCKDHB	594	ENSG00000083123
											8	22048995	22082527	1	22048995	22069056	22048995	DMTN	2039	ENSG00000158856													6	136256627	136289851	-1	BCLAF1	9774	ENSG00000029363
											19	45782947	45792845	-1	45782947	45792802	45792802	DMWD	1762	ENSG00000185800													6	56955107	57027346	1	BEND6	221336	ENSG00000151917
											22	38778508	38794198	-1	38778508	38794143	38794143	DNAL4	10126	ENSG00000100246													10	58512872	58831435	1	BICC1	80114	ENSG00000122870
											19	2163933	2232578	1	2163933	2232578	2163933	DOT1L	84444	ENSG00000104885													11	102347211	102378670	1	BIRC2	329	ENSG00000110330
											17	2030110	2043430	1	2030110	2043430	2030110	DPH1	1801	ENSG00000108963													2	202376327	202567751	1	BMPR2	659	ENSG00000204217
											9	127935099	127938484	-1	127935099	127937826	127937826	DPM2	8818	ENSG00000136908													10	42782795	42834937	1	BMS1	9790	ENSG00000165733
											12	63558913	63668939	-1	63558913	63668493	63668493	DPY19L2	283417	ENSG00000177990													3	113211003	113287459	1	BOC	91653	ENSG00000144857
											7	90119400	90125600	1	90119400	90125600	90119400	DPY19L2P4	NA	ENSG00000235436													14	35826338	35932325	1	BRMS1L	84312	ENSG00000100916
											2	183078559	183100008	1	183078559	183095899	183078559	DUSP19	142679	ENSG00000162999													10	91923770	92031437	1	BTAF1	9044	ENSG00000095564
											CHR_HSCHR11_1_CTG6	1559754	1577630	-1	1559754	1577630	1577630	DUSP8	1850	ENSG00000273793													15	83016423	83067252	-1	BTBD1	53339	ENSG00000064726
											CHR_HSCHR11_2_CTG1_1	1554044	1571920	-1	1554044	1571920	1571920	DUSP8	1850	ENSG00000278165													11	66744451	66843516	1	C11orf80	79703	ENSG00000173715
											11	1554051	1572271	-1	1554051	1572271	1572271	DUSP8	1850	ENSG00000184545													12	88033846	88050160	1	C12orf29	91298	ENSG00000133641
											20	25195693	25228075	1	25195693	25226729	25195693	ENTPD6	955	ENSG00000197586													15	82988441	83011641	-1	C15orf40	123207	ENSG00000169609
											2	211375717	212538841	-1	211375717	212538802	212538802	ERBB4	2066	ENSG00000178568													19	29698937	29715789	-1	C19orf12	83636	ENSG00000131943
											1	216503246	217137755	-1	216503251	216723429	216723429	ESRRG	2104	ENSG00000196482													1	184387029	184629019	1	C1orf21	81563	ENSG00000116667
											14	99971449	100144236	1	99971449	100144236	99971449	EVL	51466	ENSG00000196405													3	155762617	155806278	-1	C3orf33	285315	ENSG00000174928
											CHR_HSCHR15_4_CTG8	29260596	29720617	-1	29260596	29720617	29720617	FAM189A1	23359	ENSG00000273564													3	185076838	185153060	-1	C3orf70	285382	ENSG00000187068
											15	29120254	29570723	-1	29120254	29570723	29570723	FAM189A1	23359	ENSG00000104059													4	5897373	6200555	-1	C4orf50	389197	ENSG00000181215
											15	74899992	74906883	-1	74899992	74906851	74906851	FAM219B	57184	ENSG00000178761													18	24138987	24161600	1	CABYR	26256	ENSG00000154040
											6	112087591	112102790	1	112087591	112102790	112087591	FAM229B	619208	ENSG00000203778													1	64470129	64693058	1	CACHD1	57685	ENSG00000158966
											12	13044381	13142521	1	13044381	13083449	13044381	FAM234B	57613	ENSG00000084444													22	39570753	39689735	1	CACNA1I	8911	ENSG00000100346
											19	50466785	50476848	-1	50466785	50475485	50475485	FAM71E1	112703	ENSG00000142530													7	81946444	82443777	-1	CACNA2D1	781	ENSG00000153956
											9	37510892	37576380	-1	37510892	37576380	37576380	FBXO10	26267	ENSG00000147912													10	18140424	18543557	1	CACNB2	783	ENSG00000165995
											2	105357712	105438513	-1	105357712	105399667	105399667	FHL2	2274	ENSG00000115641													16	24256335	24362412	1	CACNG3	10368	ENSG00000006116
											12	48921518	48926474	-1	48921518	48926474	48926474	FKBP11	51303	ENSG00000134285													17	66964707	67033398	1	CACNG4	27092	ENSG00000075461
											16	15865719	15888625	-1	15865719	15888603	15888603	FOPNL	123811	ENSG00000133393													11	115169218	115504957	-1	CADM1	23705	ENSG00000182985
											CHR_HSCHR16_1_CTG1	15950862	15973769	-1	15950862	15973759	15973759	FOPNL	123811	ENSG00000276914													17	48831018	48866522	1	CALCOCO2	10241	ENSG00000136436
											13	31846713	32299125	1	31846713	32299105	31846713	FRY	10129	ENSG00000073910													7	134744252	134970729	1	CALD1	800	ENSG00000122786
											19	4304598	4323843	1	4304598	4323836	4304598	FSD1	79187	ENSG00000105255													4	113418054	113761927	-1	CAMK2D	817	ENSG00000145349
											6	96015974	96215612	1	96015984	96037439	96015984	FUT9	10690	ENSG00000172461													9	135808487	135907546	-1	CAMSAP1	157922	ENSG00000130559
											19	35143250	35154301	1	35143250	35154054	35143250	FXYD7	53822	ENSG00000221946													2	202912214	202988263	1	CARF	79800	ENSG00000138380
											12	10212458	10223128	1	10212458	10214123	10212458	GABARAPL1	23710	ENSG00000139112													9	2907073	3053408	-1	CARM1P1	NA	ENSG00000227835
											1	2019329	2030758	1	2019345	2030758	2019345	GABRD	2563	ENSG00000187730													X	41514934	41923554	-1	CASK	8573	ENSG00000147044
											15	49155656	49367869	1	49155656	49282067	49155656	GALK2	2585	ENSG00000156958													20	33490075	33650036	1	CBFA2T2	9139	ENSG00000078699
											16	90019629	90044975	1	90019629	90031252	90019629	GAS8	2622	ENSG00000141013													18	72536680	72638521	-1	CBLN2	147381	ENSG00000141668
											4	151670504	151761007	-1	151670504	151761007	151761007	GATB	5188	ENSG00000059691													18	59430939	59697662	-1	CCBE1	147372	ENSG00000183287
											20	34844720	34872856	-1	34844720	34872856	34872856	GGT7	2686	ENSG00000131067													13	43823909	43879740	-1	CCDC122	160857	ENSG00000151773
											14	95533503	95544724	1	95533503	95544557	95533503	GLRX5	51218	ENSG00000182512													2	158171073	158456753	-1	CCDC148	130940	ENSG00000153237
											1	1785285	1891117	-1	1785286	1891087	1891087	GNB1	2782	ENSG00000078369													4	24803514	24980204	-1	CCDC149	91050	ENSG00000181982
											11	62707676	62709201	1	62707676	62709201	62707676	GNG3	2785	ENSG00000162188													18	32937402	33441101	-1	CCDC178	374864	ENSG00000166960
											10	99396870	99430624	-1	99396870	99430624	99430624	GOT1	2805	ENSG00000120053													10	12896625	13099652	-1	CCDC3	83643	ENSG00000151468
											12	6821624	6829972	1	6821821	6827421	6821821	GPR162	27239	ENSG00000250510													10	59788747	59906556	-1	CCDC6	8030	ENSG00000108091
											1	109539872	109548406	1	109539872	109545844	109539872	GPR61	83873	ENSG00000156097													14	91271323	91417844	-1	CCDC88C	440193	ENSG00000015133
											X	102651092	102659083	1	102651092	102659074	102651092	GPRASP1	9737	ENSG00000198932													CHR_HSCHR12_6_CTG2_1	123918723	123946006	-1	CCDC92	80212	ENSG00000275035
											9	137139154	137168756	1	137139154	137168756	137139154	GRIN1	2902	ENSG00000176884													12	123918660	123972831	-1	CCDC92	80212	ENSG00000119242
											X	48973720	49002264	-1	48973720	48987817	48987817	GRIPAP1	56850	ENSG00000068400													11	6259806	6272127	1	CCKBR	887	ENSG00000110148
											X	11111301	11123086	1	11111301	11123078	11111301	HCCS	3052	ENSG00000004961													12	48688458	48716998	-1	CCNT1	904	ENSG00000129315
											11	86302211	86345943	1	86302211	86345638	86302211	HIKESHI	51501	ENSG00000149196													12	6439001	6451607	-1	CD27-AS1	678655	ENSG00000215039
											12	54280193	54287088	1	54280193	54287087	54280193	HNRNPA1	3178	ENSG00000135486													7	80369575	80679277	1	CD36	948	ENSG00000135218
											2	177212563	177223958	1	177212563	177220085	177212563	HNRNPA3	220988	ENSG00000170144													1	193121983	193254815	1	CDC73	79577	ENSG00000134371
											18	79964582	79970822	1	79964643	79970822	79964643	HSBP1L1	440498	ENSG00000226742													18	61333430	61555779	1	CDH20	28316	ENSG00000101542
											16	84122141	84145192	-1	84122146	84125204	84125204	HSDL1	83693	ENSG00000103160													CHR_HSCHR20_1_CTG2	61894910	61940574	1	CDH4	1002	ENSG00000280641
											CHR_HSCHR11_2_CTG1_1	1729629	1732648	-1	1729629	1732648	1732648	IFITM10	402778	ENSG00000281618													20	61252261	61940617	1	CDH4	1002	ENSG00000179242
											11	1732406	1750595	-1	1732410	1750580	1750580	IFITM10	402778	ENSG00000244242													18	65750252	65890337	1	CDH7	1005	ENSG00000081138
											10	103277138	103290346	1	103277138	103290346	103277138	INA	9118	ENSG00000148798													7	105876796	106036432	1	CDHR3	222256	ENSG00000128536
											3	49724294	49786542	-1	49724294	49786542	49786542	IP6K1	9807	ENSG00000176095													20	33358839	33401561	-1	CDK5RAP1	51654	ENSG00000101391
											3	12897043	13283281	-1	12897220	12967668	12967668	IQSEC1	9922	ENSG00000144711													9	127785679	127790792	1	CDK9	1025	ENSG00000136807
											19	43584369	43596135	-1	43585936	43589687	43589687	IRGQ	126298	ENSG00000167378													6	4706159	4955551	1	CDYL	9425	ENSG00000153046
											2	226731317	226799759	-1	226731317	226799759	226799759	IRS1	3667	ENSG00000169047													4	174283730	174333380	1	CEP44	80817	ENSG00000164118
											10	32900318	33005792	-1	32900318	32958230	32958230	ITGB1	3688	ENSG00000150093													19	32875925	32971991	-1	CEP89	84902	ENSG00000121289
											3	4493345	4847840	1	4493345	4521164	4493345	ITPR1	3708	ENSG00000150995													1	111139479	111185104	1	CEPT1	10390	ENSG00000134255
											4	6026199	6200591	-1	6026203	6070195	6070195	JAKMIP1	152789	ENSG00000152969													10	104129888	104232364	-1	CFAP43	80217	ENSG00000197748
											1	5990927	6101193	1	5990927	6090419	5990927	KCNAB2	8514	ENSG00000069424													10	73253762	73358864	-1	CFAP70	118491	ENSG00000156042
											20	49293394	49484297	-1	49293394	49372950	49372950	KCNB1	3745	ENSG00000158445													CHR_HG2334_PATCH	87817928	87845612	1	CFL1P1	142913	ENSG00000282866
											7	150944961	150978321	-1	150944961	150955804	150955804	KCNH2	3757	ENSG00000055118													10	87817928	87845612	1	CFL1P1	142913	ENSG00000223820
											12	49539030	49558337	1	49539157	49558253	49539157	KCNH3	23416	ENSG00000135519													7	117287120	117715971	1	CFTR	1080	ENSG00000001626
											10	101825974	101843920	-1	101825974	101839872	101839872	KCNIP2	30819	ENSG00000120049													7	132784870	133082090	-1	CHCHD3	54927	ENSG00000106554
											1	233614106	233672514	1	233614106	233672514	233614106	KCNK1	3775	ENSG00000135750													3	126704240	126960420	1	CHCHD6	84303	ENSG00000159685
											2	47509290	47570985	-1	47509290	47570985	47570985	KCNK12	56660	ENSG00000184261													1	147242654	147295765	1	CHD1L	9557	ENSG00000131778
											20	45091214	45101127	-1	45092310	45101112	45101112	KCNS1	3787	ENSG00000124134													7	29146569	29514328	1	CHN2	1124	ENSG00000106069
											2	98793846	98936259	-1	98793846	98936225	98936225	KIAA1211L	343990	ENSG00000196872													7	136868652	137020255	1	CHRM2	1129	ENSG00000181072
											1	169921326	170085208	-1	169921329	170074695	170074695	KIFAP3	22920	ENSG00000075945													CHR_HSCHR15_4_CTG8	32181324	32319966	1	CHRNA7	1139	ENSG00000274542
											8	144466043	144474202	1	144466043	144474202	144466043	KIFC2	90990	ENSG00000167702													CHR_HSCHR15_6_CTG8	30371954	30510022	-1	CHRNA7	1139	ENSG00000282088
											14	103561896	103714249	1	103561896	103657734	103561896	KLC1	3831	ENSG00000126214													15	31923438	32173018	1	CHRNA7	1139	ENSG00000175344
											19	1852399	1863579	-1	1852399	1863497	1863497	KLF16	83855	ENSG00000129911													18	26906481	27185308	-1	CHST9	83539	ENSG00000154080
											6	43014103	43021298	1	43014249	43021294	43014249	KLHDC3	116138	ENSG00000124702													2	29097705	29199777	1	CLIP4	79745	ENSG00000115295
											X	153861514	153886173	-1	153861516	153886173	153886173	L1CAM	3897	ENSG00000198910													3	139935185	140577397	1	CLSTN2	64084	ENSG00000158258
											3	9498361	9553822	-1	9498361	9553822	9553822	LHFPL4	375323	ENSG00000156959													8	61057158	61501645	1	CLVS1	157807	ENSG00000177182
											8	9899871	9906678	-1	9900064	9901200	9901200	LINC00599	NA	ENSG00000253230													16	71281389	71289715	-1	CMTR2	55783	ENSG00000180917
											CHR_HG76_PATCH	10046775	10053583	1	10046775	10048557	10046775	LINC00599	NA	ENSG00000284859													X	21372801	21654695	1	CNKSR2	22866	ENSG00000149970
											7	156388922	156640654	-1	156388922	156640599	156640599	LINC01006	NA	ENSG00000182648													1	94896949	94927223	-1	CNN3	1266	ENSG00000117519
											1	90769086	90851658	-1	90778451	90851657	90851657	LINC02609	NA	ENSG00000233593													2	96760902	96811874	1	CNNM4	26504	ENSG00000158158
											19	48485271	48513935	-1	48485271	48498405	48498405	LMTK3	114783	ENSG00000142235													6	88139864	88166347	-1	CNR1	1268	ENSG00000118432
											19	39306568	39315336	-1	39306568	39315336	39315336	LRFN1	57622	ENSG00000128011													3	74262568	74614659	-1	CNTN3	5067	ENSG00000113805
											4	51993702	52017620	-1	51993702	52017620	52017620	LRRC66	339977	ENSG00000188993													11	99020949	100358885	1	CNTN5	53942	ENSG00000149972
											7	111091006	111125454	1	111091127	111125454	111091127	LRRN3	54674	ENSG00000173114													17	73193055	73208507	1	COG1	9382	ENSG00000166685
											1	23084023	23177808	-1	23084030	23177808	23177808	LUZP1	7798	ENSG00000169641													1	230642481	230693982	1	COG2	22796	ENSG00000135775
											20	3162617	3173592	-1	3162617	3168561	3168561	LZTS3	9762	ENSG00000088899													13	39655627	39791665	1	COG6	57511	ENSG00000133103
											15	67542703	67807117	1	67542703	67807114	67542703	MAP2K5	5607	ENSG00000137764													16	23388493	23453189	-1	COG7	91949	ENSG00000168434
											19	40191426	40215575	1	40191426	40215575	40191426	MAP3K10	4294	ENSG00000130758													6	56056590	56394094	-1	COL21A1	81578	ENSG00000124749
											X	20006713	20116907	-1	20006713	20116898	20116898	MAP7D2	256714	ENSG00000184368													13	110305812	110513209	1	COL4A2	1284	ENSG00000134871
											2	26970637	27027219	1	26970637	27027219	26970637	MAPRE3	22924	ENSG00000084764													9	134641803	134844843	1	COL5A1	1289	ENSG00000130635
											19	45079288	45305284	1	45079288	45266246	45079288	MARK4	57787	ENSG00000007047													19	9959561	10010504	-1	COL5A3	50509	ENSG00000080573
											19	18097793	18151692	1	18097793	18151692	18097793	MAST3	23031	ENSG00000099308													3	15450133	15521751	-1	COLQ	8292	ENSG00000206561
											19	3777970	3802129	-1	3777973	3786413	3786413	MATK	4145	ENSG00000007264													12	108645109	108731526	-1	CORO1C	23603	ENSG00000110880
											X	139581770	139708227	-1	139581770	139692156	139692156	MCF2	4168	ENSG00000101977													2	42333546	42425088	-1	COX7A2L	9167	ENSG00000115944
											2	63588609	63607197	1	63588609	63597657	63588609	MDH1	4190	ENSG00000014641													13	46052497	46161379	1	CPB2-AS1	100509894	ENSG00000235903
											11	57703714	57712323	-1	57703714	57712215	57712215	MED19	219541	ENSG00000156603													4	15002481	15070153	1	CPEB2	132864	ENSG00000137449
											15	89748661	89751310	-1	89748661	89751310	89751310	MESP1	55897	ENSG00000166823													3	9703826	9729908	1	CPNE9	151835	ENSG00000144550
											3	127689062	128052190	-1	127689066	127823185	127823185	MGLL	11343	ENSG00000074416													12	93677375	93894840	1	CRADD	8738	ENSG00000169372
											11	12094008	12359144	1	12094008	12204280	12094008	MICAL2	9645	ENSG00000133816													7	28299321	28825894	1	CREB5	9586	ENSG00000146592
											22	37905657	37942822	1	37905657	37922286	37905657	MICALL1	85377	ENSG00000100139													7	87345664	87399794	1	CROT	54677	ENSG00000005469
											20	10401009	10434222	-1	10401009	10434222	10434222	MKKS	8195	ENSG00000125863													10	97865000	98030828	-1	CRTAC1	55118	ENSG00000095713
											1	151060397	151069544	1	151060397	151069544	151060397	MLLT11	10962	ENSG00000213190													3	97822011	97944984	1	CRYBG3	131544	ENSG00000080200
											12	131828393	131851783	1	131828393	131851771	131828393	MMP17	4326	ENSG00000198598													13	20403666	20525873	-1	CRYL1	51084	ENSG00000165475
											20	35226690	35276998	1	35226690	35276998	35226690	MMP24	10893	ENSG00000125966													12	53157663	53180925	-1	CSAD	51380	ENSG00000139631
											CHR_HSCHR14_7_CTG1	93182196	93184928	-1	93182196	93184928	93184928	MOAP1	64112	ENSG00000278268													8	67062417	67196778	1	CSPP1	79848	ENSG00000104218
											14	93182199	93184923	-1	93182199	93184897	93184897	MOAP1	64112	ENSG00000165943													12	51061205	51083664	-1	CSRNP2	81566	ENSG00000110925
											14	102224500	102305190	-1	102224500	102225672	102225672	MOK	5891	ENSG00000080823													10	124984317	125161170	-1	CTBP2	1488	ENSG00000175029
											4	77862830	77952785	1	77862830	77952785	77862830	MRPL1	65008	ENSG00000169288													1	9848276	9910336	-1	CTNNBIP1	56998	ENSG00000178585
											17	57834781	57850056	-1	57834781	57850044	57850044	MRPS23	51649	ENSG00000181610													CHR_HG2115_PATCH	70403871	70442051	1	CTTN	2017	ENSG00000288401
											22	40410281	40636719	-1	40410281	40636685	40636685	MRTFA	57591	ENSG00000196588													11	70398404	70436584	1	CTTN	2017	ENSG00000085733
											8	17643795	17800917	-1	17643799	17676414	17676414	MTUS1	57509	ENSG00000129422													2	224470150	224585397	-1	CUL3	8452	ENSG00000036257
											13	72708367	72727629	-1	72708367	72727629	72727629	MZT1	440145	ENSG00000204899													12	111034165	111350554	1	CUX2	23316	ENSG00000111249
											X	73212299	73214851	-1	73212299	73214851	73214851	NAP1L2	4674	ENSG00000186462													1	47067231	47118318	1	CYP4Z1	199974	ENSG00000186160
											X	93670930	93673578	-1	93670930	93673578	93673578	NAP1L3	4675	ENSG00000186310													8	64587763	64798737	-1	CYP7B1	9420	ENSG00000172817
											20	23374519	23421519	-1	23374522	23421488	23421488	NAPB	63908	ENSG00000125814													14	59188646	59371405	1	DAAM1	23002	ENSG00000100592
											17	43170481	43211689	1	43170481	43211689	43170481	NBR1	4077	ENSG00000188554													1	155687960	155739010	1	DAP3	7818	ENSG00000132676
											8	101686542	102124907	-1	101686542	101790969	101790969	NCALD	83988	ENSG00000104490													3	98795941	98901695	-1	DCBLD2	131566	ENSG00000057019
											1	35557473	35567274	1	35562468	35567274	35562468	NCDN	23154	ENSG00000020129													4	150078445	150257438	1	DCLK2	166614	ENSG00000170390
											20	36651766	36746090	-1	36651766	36746053	36746053	NDRG3	57446	ENSG00000101079													19	18919705	18929189	1	DDX49	54555	ENSG00000105671
											16	23581014	23596316	-1	23581014	23596316	23596316	NDUFAB1	4706	ENSG00000004779													9	123379654	123930152	-1	DENND1A	57706	ENSG00000119522
											22	29480218	29491390	1	29480218	29491390	29480218	NEFH	4744	ENSG00000100285													9	19230435	19374281	1	DENND4C	55667	ENSG00000137145
											8	24950955	24957110	-1	24950955	24957110	24957110	NEFL	4747	ENSG00000277586													22	50309030	50327012	-1	DENND6B	414918	ENSG00000205593
											8	24913758	24919098	1	24913761	24919093	24913761	NEFM	4741	ENSG00000104722													22	18906028	18914238	1	DGCR6	8214	ENSG00000183628
											5	43192071	43280850	1	43192071	43245330	43192071	NIM1K	167359	ENSG00000177453													12	55927319	55954027	1	DGKA	1606	ENSG00000065357
											3	52455118	52493068	1	52455118	52493068	52455118	NISCH	11188	ENSG00000010322													7	14145049	14974777	-1	DGKB	1607	ENSG00000136267
											3	23891660	23946591	-1	23891660	23916969	23916969	NKIRAS1	28512	ENSG00000197885													CHR_HG2232_PATCH	233354507	233472104	1	DGKD	8527	ENSG00000280873
											1	162069691	162370475	1	162069774	162368451	162069774	NOS1AP	9722	ENSG00000198929													2	233354494	233472104	1	DGKD	8527	ENSG00000077044
											15	73560014	73634134	-1	73560014	73633389	73633389	NPTN	27020	ENSG00000156642													19	47349315	47382704	1	DHX34	9704	ENSG00000134815
											4	163323962	163344832	-1	163323962	163332596	163332596	NPY1R	4886	ENSG00000164128													20	38962299	39039723	1	DHX35	60625	ENSG00000101452
											6	2987987	3028869	1	2987987	3012561	2987987	NQO2	4835	ENSG00000124588													13	59665583	60163928	-1	DIAPH3	81624	ENSG00000139734
											11	124739942	124747210	1	124739942	124747210	124739942	NRGN	4900	ENSG00000154146													14	95157645	95181475	1	DICER1-AS1	400242	ENSG00000235706
											11	8980576	9004049	-1	8980576	9004001	9004001	NRIP3	56675	ENSG00000175352													5	62347284	62403943	-1	DIMT1	27292	ENSG00000086189
											6	5997999	6007605	-1	5997999	6006925	6006925	NRN1	51299	ENSG00000124785													15	66293217	66333898	1	DIS3L	115752	ENSG00000166938
											11	64606174	64723197	-1	64606174	64643315	64643315	NRXN2	9379	ENSG00000110076													4	106921802	107283806	-1	DKK2	27123	ENSG00000155011
											12	95657807	95791152	-1	95657807	95790764	95790764	NTN4	59277	ENSG00000074527													20	36306336	36528637	1	DLGAP4	22839	ENSG00000080845
											5	163446526	163460102	-1	163446526	163460102	163460102	NUDCD2	134492	ENSG00000170584													X	31097677	33339609	-1	DMD	1756	ENSG00000198947
											2	178194481	178402893	1	178194481	178395772	178194481	OSBPL6	114880	ENSG00000079156													19	45769709	45782552	-1	DMPK	1760	ENSG00000104936
											1	149937812	150010726	-1	149937812	150010726	150010726	OTUD7B	56957	ENSG00000264522													5	119037772	119249138	1	DMXL1	1657	ENSG00000172869
											X	73077276	73079512	-1	73077276	73079512	73079512	PABPC1L2A	340529	ENSG00000186288													3	52316319	52400492	1	DNAH1	25981	ENSG00000114841
											X	73003517	73005713	1	73003517	73005713	73003517	PABPC1L2B	645974	ENSG00000184388													1	224896262	225399292	1	DNAH14	127602	ENSG00000185842
											13	24420931	24512778	-1	24420931	24512778	24512778	PARP4	143	ENSG00000102699													16	20933111	21159441	-1	DNAH3	55567	ENSG00000158486
											12	54549601	54579239	1	54549601	54579239	54549601	PDE1B	5153	ENSG00000123360													5	13690328	14011818	-1	DNAH5	1767	ENSG00000039139
											X	153802166	153830565	-1	153802166	153830490	153830490	PDZD4	57595	ENSG00000067840													2	84516455	84819589	1	DNAH6	1768	ENSG00000115423
											8	140094894	140100543	-1	140094894	140100543	140100543	PEG13	NA	ENSG00000282164													1	6634168	6701924	-1	DNAJC11	55735	ENSG00000007923
											X	53936676	54048958	-1	53936676	54044174	54044174	PHF8	23133	ENSG00000172943													2	24971390	25039716	1	DNAJC27-AS1	729723	ENSG00000224165
											1	113696831	113759489	-1	113696831	113715212	113715212	PHTF1	10745	ENSG00000116793													10	73183362	73247255	-1	DNAJC9	23234	ENSG00000213551
											8	22219703	22232101	-1	22219704	22232101	22232101	PHYHIP	9796	ENSG00000168490													2	229357629	229714555	-1	DNER	92737	ENSG00000187957
											12	6693792	6700800	-1	6693792	6700430	6700430	PIANP	196500	ENSG00000139200													2	224765090	225042468	-1	DOCK10	55619	ENSG00000135905
											19	9835257	9849682	1	9835257	9836725	9835257	PIN1	5300	ENSG00000127445													7	111726110	112206407	-1	DOCK4	9732	ENSG00000128512
											10	22534854	22714578	-1	22534854	22714578	22714578	PIP4K2A	5305	ENSG00000150867													13	98793429	99086625	-1	DOCK9	23348	ENSG00000088387
											19	3630183	3700479	-1	3630183	3700479	3700479	PIP5K1C	23396	ENSG00000186111													14	72609034	72894101	-1	DPF3	8110	ENSG00000205683
											22	31618491	31662432	-1	31618491	31628221	31628221	PISD	23761	ENSG00000241878													12	63558913	63668939	-1	DPY19L2	283417	ENSG00000177990
											X	69160851	69165793	-1	69160851	69162694	69162694	PJA1	64219	ENSG00000181191													19	32405543	32485895	1	DPY19L3	147991	ENSG00000178904
											20	44531785	44624247	1	44531785	44619037	44531785	PKIG	11142	ENSG00000168734													8	94719703	94793836	1	DPY19L4	286148	ENSG00000156162
											19	40348456	40380439	1	40348456	40366880	40348456	PLD3	23646	ENSG00000105223													1	97077743	97995000	-1	DPYD	1806	ENSG00000188641
											3	126988594	127037392	1	126988594	127037392	126988594	PLXNA1	5361	ENSG00000114554													1	97095923	97322955	1	DPYD-AS1	100873932	ENSG00000232878
											14	73711783	73714384	-1	73711783	73714384	73714384	PNMA1	9240	ENSG00000176903													5	175440036	175444182	-1	DRD1	1812	ENSG00000184845
											19	46486906	46495879	-1	46486906	46495879	46495879	PNMA8B	57469	ENSG00000204851													5	31400494	31532196	-1	DROSHA	29102	ENSG00000113360
											19	1086574	1095380	-1	1086579	1095354	1095354	POLR2E	5434	ENSG00000099817													21	40010999	40847158	-1	DSCAM	1826	ENSG00000171587
											19	49119544	49151026	1	49119544	49151026	49119544	PPFIA3	8541	ENSG00000177380													CHR_HSCHR18_2_CTG2	67576031	67586429	-1	DSEL	92126	ENSG00000262102
											14	103733195	103847575	-1	103733195	103797488	103797488	PPP1R13B	23368	ENSG00000088808													18	67506587	67516720	-1	DSEL	92126	ENSG00000171451
											8	144477969	144502121	1	144477969	144502120	144477969	PPP1R16A	84988	ENSG00000160972													2	25377198	25673647	-1	DTNB	1838	ENSG00000138101
											5	134194332	134226073	-1	134194332	134226073	134226073	PPP2CA	5515	ENSG00000113575													6	15522807	15663058	-1	DTNBP1	84062	ENSG00000047579
											19	52190048	52229518	1	52190052	52229518	52190052	PPP2R1A	5518	ENSG00000105568													22	30652051	30667887	-1	DUSP18	150290	ENSG00000167065
											6	42984553	43012342	1	42984570	43012342	42984570	PPP2R5D	5528	ENSG00000112640													6	20401879	20493714	1	E2F3	1871	ENSG00000112242
											19	55229779	55259017	-1	55229780	55233194	55233194	PPP6R1	22870	ENSG00000105063													16	2223580	2235742	1	E4F1	1877	ENSG00000167967
											CHR_HSCHR12_3_CTG2	10824960	11167778	-1	10824960	10882657	10882657	PRH1	5554	ENSG00000277823													6	127288712	127343609	-1	ECHDC1	55862	ENSG00000093144
											12	10824960	11171608	-1	10824960	10882657	10882657	PRH1	5554	ENSG00000231887													X	69616067	70039472	1	EDA	1896	ENSG00000158813
											X	12791355	12824222	1	12791355	12810119	12791355	PRPS2	5634	ENSG00000101911													CHR_HSCHR8_3_CTG7	143579697	143597744	-1	EEF1D	1936	ENSG00000273594
											19	7868719	7874390	-1	7868719	7874390	7874390	PRR36	80164	ENSG00000183248													8	143579697	143599541	-1	EEF1D	1936	ENSG00000104529
											CHR_HSCHR12_2_CTG2	10824960	11203561	-1	10881011	10884255	10884255	PRR4	5554	ENSG00000263247													17	29929200	30108452	1	EFCAB5	374786	ENSG00000176927
											CHR_HSCHR12_3_CTG2	10845849	11167847	-1	10845849	10848934	10848934	PRR4	5554	ENSG00000282269													22	43528744	43812337	-1	EFCAB6	64800	ENSG00000186976
											12	10845849	10849475	-1	10845849	10848934	10848934	PRR4	5554	ENSG00000111215													5	107376894	107670937	-1	EFNA5	1946	ENSG00000184349
											6	32148359	32153083	-1	32148359	32149857	32149857	PRRT1	80863	ENSG00000204314													2	88556741	88691518	-1	EIF2AK3	9451	ENSG00000172071
											CHR_HSCHR6_MHC_MCF_CTG1	32224781	32230795	-1	32224781	32226279	32226279	PRRT1	80863	ENSG00000227122													4	139028112	139177218	-1	ELF2	1998	ENSG00000109381
											CHR_HSCHR6_MHC_APD_CTG1	32215364	32221379	-1	32215364	32216862	32216862	PRRT1	80863	ENSG00000238056													1	225486765	225653142	-1	ENAH	55740	ENSG00000154380
											CHR_HSCHR6_MHC_DBB_CTG1	32124129	32130145	-1	32124129	32125627	32125627	PRRT1	80863	ENSG00000225141													18	670318	712662	-1	ENOSF1	55556	ENSG00000132199
											CHR_HSCHR6_MHC_MANN_CTG1	32187767	32193781	-1	32187767	32189265	32189265	PRRT1	80863	ENSG00000229488													13	43213130	43786972	-1	ENOX1	55068	ENSG00000120658
											CHR_HSCHR6_MHC_COX_CTG1	32096815	32102831	-1	32096815	32098313	32098313	PRRT1	80863	ENSG00000229071													3	68975217	69013684	-1	EOGT	285203	ENSG00000163378
											CHR_HSCHR6_MHC_SSTO_CTG1	32156028	32162042	-1	32156028	32157526	32157526	PRRT1	80863	ENSG00000235956													1	28887091	29120046	1	EPB41	2035	ENSG00000159023
											CHR_HSCHR6_MHC_QBL_CTG1	32105963	32111974	-1	32105963	32109556	32109556	PRRT1	80863	ENSG00000206331													9	109171974	109321059	-1	EPB41L4B	54566	ENSG00000095203
											16	29811382	29815892	1	29811382	29812328	29811382	PRRT2	112476	ENSG00000167371													2	120013077	120179119	1	EPB41L5	57669	ENSG00000115109
											9	78297125	78330093	1	78297143	78329454	78297143	PSAT1	29968	ENSG00000135069													1	37713880	37765133	-1	EPHA10	284656	ENSG00000183317
											20	1113240	1189415	1	1113240	1182081	1113240	PSMF1	9491	ENSG00000125818													3	96814581	97761532	1	EPHA6	285220	ENSG00000080224
											7	1567332	1571005	-1	1567332	1570032	1570032	PSMG3	84262	ENSG00000157778													3	134795260	135260467	1	EPHB1	2047	ENSG00000154928
											6	63521746	63583436	1	63521746	63583377	63521746	PTP4A1	7803	ENSG00000112245													1	92029985	92063538	1	EPHX4	253152	ENSG00000172031
											12	132687587	132704985	1	132687587	132704985	132687587	PXMP2	5827	ENSG00000176894													3	55508311	56469095	-1	ERC2	26059	ENSG00000187672
											8	23270120	23296279	1	23270120	23289034	23270120	R3HCC1	203069	ENSG00000104679													19	45407334	45478828	-1	ERCC1	2067	ENSG00000012061
											2	73073382	73156721	-1	73073382	73112948	73112948	RAB11FIP5	26056	ENSG00000135631													9	95871264	96121154	1	ERCC6L2	375748	ENSG00000182150
											16	2140803	2154165	1	2140803	2153070	2140803	RAB26	25837	ENSG00000167964													5	172834251	172952792	1	ERGIC1	57222	ENSG00000113719
											19	18196784	18204042	-1	18196784	18204042	18204042	RAB3A	5864	ENSG00000105649													8	9002147	9116746	1	ERI1	90459	ENSG00000104626
											3	133824235	133895882	-1	133824235	133895882	133895882	RAB6B	51560	ENSG00000154917													1	216503246	217137755	-1	ESRRG	2104	ENSG00000196482
											17	58692573	58735611	1	58692573	58709911	58692573	RAD51C	5889	ENSG00000108384													15	76188555	76311730	-1	ETFA	2108	ENSG00000140374
											8	84182787	84921844	1	84182787	84529577	84182787	RALYL	138046	ENSG00000184672													12	11649674	11895377	1	ETV6	2120	ENSG00000139083
											15	82986210	82991057	1	82986210	82991057	82986210	RAMAC	83640	ENSG00000169612													1	92508696	92792404	-1	EVI5	7813	ENSG00000067208
											22	35540831	35553999	1	35540831	35553999	35540831	RASD2	23551	ENSG00000100302													6	485154	693139	-1	EXOC2	55770	ENSG00000112685
											15	38488103	38565575	-1	38488103	38564814	38564814	RASGRP1	10125	ENSG00000172575													11	108505435	108593768	-1	EXPH5	23086	ENSG00000110723
											1	88979456	88992960	-1	88979456	88992772	88992772	RBMXL1	494115	ENSG00000213516													8	117794490	118111826	-1	EXT1	2131	ENSG00000182197
											21	34513142	34615113	-1	34513142	34521583	34521583	RCAN1	1827	ENSG00000159200													6	133240514	133532128	1	EYA4	2070	ENSG00000112319
											5	112876385	112922289	-1	112876385	112922227	112922227	REEP5	7905	ENSG00000129625													X	154835788	155026940	-1	F8	2157	ENSG00000185010
											14	73490933	73493394	1	73490933	73493394	73490933	RIOX1	79697	ENSG00000170468													9	127940582	127980989	-1	FAM102A	399665	ENSG00000167106
											12	113185526	113192368	1	113185526	113192364	113185526	RITA1	84934	ENSG00000139405													17	73207353	73236753	-1	FAM104A	84923	ENSG00000133193
											17	19411125	19417276	1	19411125	19412772	19411125	RNF112	7732	ENSG00000128482													17	49710332	49789180	-1	FAM117A	81558	ENSG00000121104
											11	10511673	10541230	-1	10511673	10541187	10541187	RNF141	50862	ENSG00000110315													11	126211724	126262984	1	FAM118B	79607	ENSG00000197798
											4	153710160	153760024	-1	153710160	153760024	153760024	RNF175	285533	ENSG00000145428													9	93451685	93566112	1	FAM120A	23196	ENSG00000048828
											7	4973988	5040675	1	4973988	4986591	4973988	RNF216P1	NA	ENSG00000196204													7	22889371	23014130	-1	FAM126A	84668	ENSG00000122591
											12	56202179	56221933	-1	56202179	56221922	56221922	RNF41	10193	ENSG00000181852													X	93674013	93712274	1	FAM133A	286499	ENSG00000179083
											11	61615036	61639449	1	61615036	61639449	61615036	RPLP0P2	NA	ENSG00000243742													6	70412941	70561174	1	FAM135A	57579	ENSG00000082269
											10	15097180	15139818	1	15097180	15104251	15097180	RPP38	10557	ENSG00000152464													10	59246130	59363181	-1	FAM13C	220965	ENSG00000148541
											10	97356358	97426076	-1	97356358	97367376	97367376	RRP12	23223	ENSG00000052749													CHR_HSCHR15_4_CTG8	29260596	29720617	-1	FAM189A1	23359	ENSG00000273564
											11	6595072	6603616	-1	6595072	6603616	6603616	RRP8	23378	ENSG00000132275													15	29120252	29570979	-1	FAM189A1	23359	ENSG00000104059
											22	20241415	20283246	-1	20241415	20267689	20267689	RTN4R	65078	ENSG00000040608													13	98142562	98455176	1	FARP1	10160	ENSG00000152767
											1	155320894	155331114	1	155320896	155331112	155320896	RUSC1	23623	ENSG00000160753													2	206765357	206796189	1	FASTKD2	22868	ENSG00000118246
											9	35490111	35561898	1	35490111	35561895	35490111	RUSC2	9853	ENSG00000198853													12	132489551	132585188	1	FBRSL1	57666	ENSG00000112787
											21	46598604	46605208	-1	46598604	46605082	46605082	S100B	6285	ENSG00000160307													CHR_HG26_PATCH	38941437	38975778	-1	FBXO17	115290	ENSG00000282954
											19	47113274	47210636	1	47113274	47169853	47113274	SAE1	10055	ENSG00000142230													19	38941401	38975742	-1	FBXO17	115290	ENSG00000269190
											17	50110040	50129882	-1	50110040	50129822	50129822	SAMD14	201191	ENSG00000167100													14	55271344	55370053	1	FBXO34	55030	ENSG00000178974
											19	35030470	35040449	1	35030470	35040449	35030470	SCN1B	6324	ENSG00000105711													1	155308748	155320666	1	FDPS	2224	ENSG00000160752
											8	144330565	144336482	-1	144330565	144336482	144336482	SCRT1	83482	ENSG00000261678													3	192139390	192767764	-1	FGF12	2257	ENSG00000114279
											CHR_HG2419_PATCH	144330565	144336482	-1	144330565	144336482	144336482	SCRT1	83482	ENSG00000284923													13	21671073	21704498	1	FGF9	2254	ENSG00000102678
											19	4542593	4559684	-1	4542593	4559684	4559684	SEMA6B	10501	ENSG00000167680													10	121478332	121598458	-1	FGFR2	2263	ENSG00000066468
											13	44373665	44397714	1	44373665	44397441	44373665	SERP2	387923	ENSG00000151778													2	105357712	105438513	-1	FHL2	2274	ENSG00000115641
											9	127738317	127778710	-1	127738318	127771369	127771369	SH2D3C	10044	ENSG00000095370													7	30010587	30026702	-1	FKBP14	55033	ENSG00000106080
											9	17579066	17797124	1	17579082	17630429	17579082	SH3GL2	6456	ENSG00000107295													3	58008398	58172251	1	FLNB	2317	ENSG00000136068
											15	45167214	45201175	-1	45167214	45187956	45187956	SHF	90525	ENSG00000138606													12	49636499	49708165	-1	FMNL3	91010	ENSG00000161791
											20	1894167	1940592	1	1894508	1940592	1894508	SIRPA	140885	ENSG00000198053													7	4682295	4771442	1	FOXK1	221937	ENSG00000164916
											6	13574529	13615158	1	13574584	13614558	13574584	SIRT5	23408	ENSG00000124523													2	48314637	48379295	1	FOXN2	3344	ENSG00000170802
											1	112911847	112957013	-1	112911847	112956353	112956353	SLC16A1	6566	ENSG00000155380													13	40555667	40666641	-1	FOXO1	2308	ENSG00000150907
											CHR_HG2104_PATCH	112911847	112957013	-1	112911847	112956353	112956353	SLC16A1	6566	ENSG00000281917													6	108559835	108684774	1	FOXO3	2309	ENSG00000118689
											2	171783405	171999859	-1	171783405	171894244	171894244	SLC25A12	8604	ENSG00000115840													10	93667883	93702592	-1	FRA10AC1	118924	ENSG00000148690
											11	790475	798281	-1	790475	796263	796263	SLC25A22	79751	ENSG00000177542													9	14737152	14910995	-1	FREM1	158326	ENSG00000164946
											4	185143266	185150382	1	185143266	185150382	185143266	SLC25A4	291	ENSG00000151729													9	83242990	83538546	-1	FRMD3	257019	ENSG00000172159
											12	57619527	57626151	1	57619527	57626036	57619527	SLC26A10	65012	ENSG00000135502													15	43870761	44195271	-1	FRMD5	84978	ENSG00000171877
											19	2732204	2740028	-1	2732204	2740017	2740017	SLC39A3	29985	ENSG00000141873													15	39588357	39782841	-1	FSIP1	161835	ENSG00000150667
											8	144409742	144416895	-1	144409742	144413571	144413571	SLC39A4	55630	ENSG00000147804													5	133196455	133612541	-1	FSTL4	23105	ENSG00000053108
											CHR_HG2419_PATCH	144409742	144416895	-1	144409742	144413571	144413571	SLC39A4	55630	ENSG00000285243													2	199760544	199851192	-1	FTCDNL1	348751	ENSG00000226124
											11	57484534	57515780	-1	57484534	57515702	57515702	SLC43A1	8501	ENSG00000149150													14	65410592	65744121	1	FUT8	2530	ENSG00000033170
											8	141207166	141308305	-1	141207166	141228570	141228570	SLC45A4	57210	ENSG00000022567													6	111660332	111873452	-1	FYN	2534	ENSG00000010810
											3	10816201	10940714	1	10816228	10940714	10816228	SLC6A11	6538	ENSG00000132164													4	46243548	46475230	-1	GABRA2	2555	ENSG00000151834
											1	110150494	110202202	1	110150494	110202202	110150494	SLC6A17	388662	ENSG00000197106													X	152166234	152451315	-1	GABRA3	2556	ENSG00000011677
											2	40097270	40611053	-1	40097270	40452069	40452069	SLC8A1	6546	ENSG00000183023													15	26866911	26949208	1	GABRA5	2558	ENSG00000186297
											1	27098809	27166981	-1	27098815	27104022	27104022	SLC9A1	6548	ENSG00000090020													5	161547063	161702593	1	GABRA6	2559	ENSG00000145863
											4	143513702	143557486	1	143513702	143557486	143513702	SMARCA5	8467	ENSG00000153147													4	849276	932373	-1	GAK	2580	ENSG00000178950
											1	34712737	34859755	-1	34712737	34859735	34859735	SMIM12	113444	ENSG00000163866													5	154190730	154420984	1	GALNT10	55568	ENSG00000164574
											20	10218830	10307418	1	10218830	10307418	10218830	SNAP25	6616	ENSG00000132639													7	152025674	152122340	1	GALNT11	63917	ENSG00000178234
											1	227728539	227781231	1	227728539	227734352	227728539	SNAP47	116841	ENSG00000143740													11	11270877	11622005	-1	GALNT18	374378	ENSG00000110328
											20	1266280	1309328	1	1266280	1307051	1266280	SNPH	9751	ENSG00000101298													4	173168811	173323967	1	GALNT7	51809	ENSG00000109586
											14	34561093	34630160	-1	34561094	34630109	34630109	SNX6	58533	ENSG00000129515													CHR_HG2246_HG2248_HG2276_PATCH	132196372	132328920	-1	GALNT9	50614	ENSG00000288490
											19	38244035	38292615	1	38244035	38287905	38244035	SPINT2	10653	ENSG00000167642													12	132196372	132329589	-1	GALNT9	50614	ENSG00000182870
											10	133420666	133424572	-1	133420666	133424572	133424572	SPRN	503542	ENSG00000203772													16	81314944	81390809	1	GAN	8139	ENSG00000261609
											12	53064316	53079404	-1	53068291	53079388	53079388	SPRYD3	84926	ENSG00000167778													9	127224265	127393660	1	GARNL3	84253	ENSG00000136895
											17	73165010	73176633	1	73165012	73169311	73165012	SSTR2	6752	ENSG00000180616													4	151670504	151761007	-1	GATB	5188	ENSG00000059691
											1	43705824	43931165	1	43705824	43838249	43705824	ST3GAL3	6487	ENSG00000126091													6	53497341	53616970	-1	GCLC	2729	ENSG00000001084
											12	27243968	27325959	1	27243968	27309197	27243968	STK38L	23012	ENSG00000211455													17	59220467	59275970	1	GDPD1	284161	ENSG00000153982
											20	63639705	63657682	-1	63639712	63653424	63653424	STMN3	50861	ENSG00000197457													X	14006726	14029893	-1	GEMIN8	54960	ENSG00000046647
											9	123109500	123268586	-1	123109500	123122223	123122223	STRBP	55342	ENSG00000165209													8	21690398	21812357	-1	GFRA2	2675	ENSG00000168546
											22	43824509	43862513	-1	43824509	43862513	43862513	SULT4A1	25830	ENSG00000130540													16	23463542	23521995	-1	GGA2	23062	ENSG00000103365
											1	223220819	223364178	-1	223220819	223364059	223364059	SUSD4	55061	ENSG00000143502													2	232697299	232860605	1	GIGYF2	26058	ENSG00000204120
											1	149903318	149917844	-1	149903318	149917844	149917844	SV2A	9900	ENSG00000159164													19	14477760	14496149	-1	GIPC1	10755	ENSG00000123159
											X	47571901	47619857	-1	47571901	47619857	47619857	SYN1	6853	ENSG00000008056													12	109929804	109996389	-1	GIT2	9815	ENSG00000139436
											3	12004388	12192032	1	12004388	12192032	12004388	SYN2	6854	ENSG00000157152													15	69160584	69272217	1	GLCE	26035	ENSG00000138604
											22	39349925	39385575	1	39349925	39378389	39349925	SYNGR1	9145	ENSG00000100321													X	14529298	14731812	1	GLRA2	2742	ENSG00000101958
											X	49187804	49200259	-1	49187804	49200259	49200259	SYP	6855	ENSG00000102003													10	130136391	130184521	1	GLRX3	10539	ENSG00000108010
											1	202590596	202710454	-1	202590596	202643453	202643453	SYT2	127833	ENSG00000143858													16	4803203	4847288	-1	GLYR1	84656	ENSG00000140632
											19	50621307	50639881	-1	50621307	50625290	50625290	SYT3	84258	ENSG00000213023													6	1623806	2245605	-1	GMDS	2762	ENSG00000112699
											19	55171196	55180289	-1	55171199	55179390	55179390	SYT5	6861	ENSG00000129990													9	77423079	77648322	-1	GNA14	9630	ENSG00000156049
											7	100107070	100119841	-1	100107070	100119359	100119359	TAF6	6878	ENSG00000106290													22	19783223	19854939	-1	GNB1L	54584	ENSG00000185838
											3	111998739	112013887	1	111998922	112013885	111998922	TAGLN3	29114	ENSG00000144834													12	64713445	64759431	-1	GNS	2799	ENSG00000135677
											X	103273691	103276750	-1	103273691	103276750	103276750	TCEAL5	340543	ENSG00000204065													1	45627304	45688113	-1	GPBP1L1	60313	ENSG00000159592
											X	102140476	102142970	-1	102140476	102142505	102142505	TCEAL6	158931	ENSG00000204071													X	133300103	133415489	-1	GPC4	2239	ENSG00000076716
											X	103330229	103332326	1	103330239	103332326	103330239	TCEAL7	56849	ENSG00000182916													2	156435290	156613735	1	GPD2	2820	ENSG00000115159
											12	54948015	54984762	-1	54948018	54973930	54973930	TESPA1	9840	ENSG00000135426													14	59429022	59465380	-1	GPR135	64582	ENSG00000181619
											17	64147227	64263301	-1	64147227	64263227	64263227	TEX2	55852	ENSG00000136478													12	12660890	12696207	-1	GPR19	2842	ENSG00000183150
											CHR_HSCHR17_2_CTG2	997117	1003671	1	997117	1003671	997117	TIMM22	29928	ENSG00000277649													4	92303966	93810157	1	GRID2	2895	ENSG00000152208
											CHR_HSCHR17_3_CTG2	997117	1003671	1	997117	1003671	997117	TIMM22	29928	ENSG00000278501													12	13437942	13982002	-1	GRIN2B	2904	ENSG00000273079
											17	997129	1003671	1	997129	1003671	997129	TIMM22	29928	ENSG00000177370													9	101569352	101738647	-1	GRIN3A	116443	ENSG00000198785
											12	47963569	47968878	1	47963607	47966726	47963607	TMEM106C	79022	ENSG00000134291													10	119207571	119459745	1	GRK5	2869	ENSG00000198873
											12	121712752	121783001	1	121712752	121778956	121712752	TMEM120B	144404	ENSG00000188735													17	44345246	44353106	1	GRN	2896	ENSG00000030582
											6	157289025	157323601	-1	157289025	157323519	157323519	TMEM242	729515	ENSG00000215712													16	85169525	85676204	1	GSE1	23199	ENSG00000131149
											6	75252924	75284948	-1	75252924	75284792	75284792	TMEM30A	55754	ENSG00000112697													15	59638062	59657541	-1	GTF2A2	2958	ENSG00000140307
											X	101078879	101096367	1	101078879	101096367	101078879	TMEM35A	59353	ENSG00000126950													7	75092573	75149817	1	GTF2IRD2B	389524	ENSG00000174428
											19	18607430	18621039	1	18607430	18621039	18607430	TMEM59L	25789	ENSG00000105696													9	133030675	133058503	1	GTF3C5	9328	ENSG00000148308
											14	77116568	77259495	1	77116568	77218884	77116568	TMEM63C	57156	ENSG00000165548													9	96450169	96491336	1	HABP4	22927	ENSG00000130956
											X	103918896	103966712	1	103918896	103965987	103918896	TMSB15B	286527	ENSG00000158427													6	134960378	135103056	-1	HBS1L	10767	ENSG00000112339
											1	6460786	6466195	-1	6460786	6465470	6465470	TNFRSF25	8718	ENSG00000215788													16	50065967	50107272	1	HEATR3	55027	ENSG00000155393
											1	3625015	3630127	1	3625015	3630127	3625015	TPRG1L	127262	ENSG00000158109													2	36968383	37084372	-1	HEATR5B	54497	ENSG00000008869
											14	39147811	39170532	-1	39147811	39170532	39170532	TRAPPC6B	122553	ENSG00000182400													17	60041008	60078922	-1	HEATR6	63897	ENSG00000068097
											1	26993692	27000886	1	26993692	27000886	26993692	TRNP1	388610	ENSG00000253368													16	32103245	32188107	-1	HERC2P4	NA	ENSG00000230267
											19	31149979	31349436	-1	31149979	31349242	31349242	TSHZ3	57616	ENSG00000121297													11	119121580	119136059	1	HINFP	25988	ENSG00000172273
											7	16753755	16784536	1	16753755	16784536	16753755	TSPAN13	27075	ENSG00000106537													10	43385617	43409186	-1	HNRNPF	3185	ENSG00000169813
											X	38561370	38688920	1	38561370	38688913	38561370	TSPAN7	7102	ENSG00000156298													2	38561969	38603586	-1	HNRNPLL	92906	ENSG00000143889
											2	46916157	47076137	1	47034155	47060956	47034155	TTC7A	57217	ENSG00000068724													22	26443107	26483931	-1	HPS4	89781	ENSG00000100099
											19	40216058	40218399	-1	40216058	40218399	40218399	TTC9B	148014	ENSG00000174521													CHR_HG2111_PATCH	18278668	18322198	-1	HPS5	11234	ENSG00000288445
											16	10760919	10818794	-1	10760919	10818607	10818607	TVP23A	780776	ENSG00000166676													11	18278668	18322198	-1	HPS5	11234	ENSG00000110756
											12	43793723	43806375	-1	43793723	43806287	43806287	TWF1	5756	ENSG00000151239													13	96090107	96839562	1	HS6ST3	266722	ENSG00000185352
											3	142964497	143060725	1	142964497	143016371	142964497	U2SURP	23350	ENSG00000163714													3	122739999	122793831	-1	HSPBAP1	79663	ENSG00000169087
											X	154483717	154486615	-1	154483717	154486615	154486615	UBL4A	8266	ENSG00000102178													5	5420664	5490220	1	ICE1	23379	ENSG00000164151
											8	30732247	30767006	1	30732247	30766470	30732247	UBXN8	7993	ENSG00000104691													14	75902136	76084585	1	IFT43	112752	ENSG00000119650
											4	41256413	41268455	1	41256413	41257737	41256413	UCHL1	7345	ENSG00000154277													3	118900557	119146068	-1	IGSF11	152404	ENSG00000144847
											12	131894622	131923150	1	131894622	131923150	131894622	ULK1	8408	ENSG00000177169													1	18107798	18378483	1	IGSF21	84966	ENSG00000117154
											5	176810519	176880898	1	176810559	176880898	176810559	UNC5A	90249	ENSG00000113763													12	98613405	98645113	-1	IKBIP	121457	ENSG00000166130
											11	119355215	119381711	-1	119355215	119381711	119381711	USP2	9099	ENSG00000036672													2	238170402	238203708	-1	ILKAP	80895	ENSG00000132323
											1	7771296	7781432	1	7771296	7781432	7771296	VAMP3	9341	ENSG00000049245													4	142023160	142847432	-1	INPP4B	8821	ENSG00000109452
											3	42489299	42537573	1	42489299	42537567	42489299	VIPR1	7433	ENSG00000114812													7	65141032	65234216	1	INTS4P1	285905	ENSG00000164669
											9	77177445	77421537	1	77177445	77417483	77177445	VPS13A	23230	ENSG00000197969													7	65647823	65718688	1	INTS4P2	NA	ENSG00000273024
											15	40894450	40903975	1	40894450	40903975	40894450	VPS18	57617	ENSG00000104142													13	51354077	51454264	-1	INTS6	26512	ENSG00000102786
											11	134224671	134247788	1	134224671	134247788	134224671	VPS26B	112936	ENSG00000151502													5	62403972	62628582	1	IPO11	51194	ENSG00000086200
											2	57907629	58159920	1	57907629	58159840	57907629	VRK2	7444	ENSG00000028116													7	2558972	2614733	1	IQCE	23288	ENSG00000106012
											16	84294846	84329844	1	84294878	84329844	84294878	WFDC1	58189	ENSG00000103175													3	158962235	159897629	1	IQCJ-SCHIP1	29970	ENSG00000283154
											16	30092314	30096915	-1	30092314	30094880	30094880	YPEL3	83719	ENSG00000090238													3	158962235	159897629	1	IQCJ-SCHIP1	100505385	ENSG00000283154
											5	77072072	77087285	-1	77072072	77087285	77087285	ZBED3	84327	ENSG00000132846													15	90388242	90502239	1	IQGAP1	8826	ENSG00000140575
											19	4043303	4066899	-1	4043303	4066899	4066899	ZBTB7A	51341	ENSG00000178951													3	12897043	13283281	-1	IQSEC1	9922	ENSG00000144711
											8	104590733	105804539	1	104590733	104895717	104590733	ZFPM2	23414	ENSG00000169946													21	33642400	33899861	1	ITSN1	6453	ENSG00000205726
											19	56595313	56799602	1	56595313	56799602	56595313	ZIM2-AS1	NA	ENSG00000269793													20	10637684	10673999	-1	JAG1	182	ENSG00000101384
											14	21090077	21104722	-1	21090077	21098655	21098655	ZNF219	51222	ENSG00000165804													1	64833223	65067754	-1	JAK1	3716	ENSG00000162434
											16	30378106	30400108	1	30378106	30395455	30378106	ZNF48	197407	ENSG00000180035													4	6026199	6200591	-1	JAKMIP1	152789	ENSG00000152969
																																	21	25639258	25717562	1	JAM2	58494	ENSG00000154721
																																	16	87601835	87698156	1	JPH3	57338	ENSG00000154118
c. Correlations																																	X	53094142	53170914	1	KANTR	102723508	ENSG00000232593
																																	11	106051098	106077459	-1	KBTBD3	143879	ENSG00000182359
Module #1 (FMO5)				Module #2 (CHD1L)				Module #3 (PRKAB2)																									1	110210314	110283100	1	KCNC4	3749	ENSG00000116396
node1	symbol	cor_score		node1	symbol	cor_score		node1	symbol	cor_score																							2	42442017	42493982	-1	KCNG3	170850	ENSG00000171126
SNHG18	CDKN1C	0.629118		DNAL4	RNF41	0.910831		LMCD1-AS1	LOC101927394	1																							2	47509290	47570985	-1	KCNK12	56660	ENSG00000184261
SNHG18	TUBB4A	0.849585		FRY	FUT9	0.683437		LMCD1-AS1	FRA10AC1	0.651878																							5	114055926	114496500	1	KCNN2	3781	ENSG00000080709
CDKN1C	TUBB4A	0.746941		SPINT2	BLCAP	0.915661		LMCD1-AS1	AK7	0.731551																							1	154697455	154870281	-1	KCNN3	3782	ENSG00000143603
A1BG	PUSL1	0.802661		SEMA6B	PKIG	0.889603		TUBA1B	COX7A2	0.702048																							20	45091214	45101127	-1	KCNS1	3787	ENSG00000124134
SNHG18	PUSL1	0.760252		DEAF1	ADCY6	0.862367		PTPDC1	DBT	0.749287																							9	135702185	135795508	1	KCNT1	57582	ENSG00000107147
LYNX1-SLURP2	PUSL1	0.825201		RPP38	DDX20	0.744142		PTPDC1	ENDOD1	0.722629																							13	45192853	45201045	-1	KCTD4	386618	ENSG00000180332
A1BG	FANCD2	0.83369		PRH1-PRR4	PRR4	1		C2CD6	ENDOD1	0.800397																							3	58492096	58502360	1	KCTD6	200845	ENSG00000168301
PUSL1	FANCD2	0.769656		SAE1	SMIM12	0.730763		LMCD1-AS1	SYT11	0.661088																							12	280057	389320	-1	KDM5A	5927	ENSG00000073614
SNHG18	FANCD2	0.712315		FRY	ADCY9	0.771211		ENDOD1	UFL1	0.843774																							17	6578147	6640711	-1	KIAA0753	9851	ENSG00000198920
LYNX1-SLURP2	FANCD2	0.840947		FUT9	ADCY9	0.829314		PTPDC1	UFL1	0.797189																							10	23694746	24547848	1	KIAA1217	56243	ENSG00000120549
LYNX1-SLURP2	ZUP1	0.733416		DEAF1	ARHGEF25	0.967528		C2CD6	UFL1	0.703491																							18	36829106	37232172	1	KIAA1328	57536	ENSG00000150477
PUSL1	ZUP1	0.708682		BLCAP	KLHDC3	0.926131		ENDOD1	C5orf64	0.699385																							7	138831381	138981389	-1	KIAA1549	57670	ENSG00000122778
TMEM225B	SYCP2L	0.763313		KLHDC3	SNAP47	0.924609		DCTN6	MRPS18B	0.836664																							2	8721081	8837630	-1	KIDINS220	57498	ENSG00000134313
SF3B2	FMO5	0.707796		VPS26B	SNAP47	0.914642		TUBA1B	ARF4	0.588128																							6	17759183	17987635	-1	KIF13A	63971	ENSG00000137177
FMO5	SYT14	0.719402		BLCAP	SNAP47	0.94691		YME1L1	POTEE	0.81126																							1	200969390	201023714	-1	KIF21B	23046	ENSG00000116852
ZUP1	C20orf194	0.599886		ACOT7	TRAPPC6B	0.944133		ADK	POTEE	0.801721																							6	39329990	39725408	-1	KIF6	221458	ENSG00000164627
C20orf194	GNL3	0.778196		SNAP47	CPT1C	0.754398		DCTN6	MYCN	0.747683																							11	126423358	127003460	-1	KIRREL3	84623	ENSG00000149571
LYNX1-SLURP2	GNL3	0.602023		MGLL	TPRG1L	0.692605		EMC8	SLC11A2	0.740721																							7	130070534	130135705	1	KLHDC10	23008	ENSG00000128607
ZUP1	GNL3	0.82098		CPT1C	TPRG1L	0.745717		C2CD6	SLC11A2	0.583844																							13	69700594	70108493	-1	KLHL1	57626	ENSG00000150361
FANCD2	GP1BA	0.829868		BLCAP	TPRG1L	0.973603		UFL1	SLC11A2	0.859062																							2	169694488	169776989	1	KLHL23	151230	ENSG00000213160
LYNX1-SLURP2	GP1BA	0.804494		KLHDC3	TPRG1L	0.962263		PTPDC1	SLC11A2	0.763765																							2	169694488	169776989	1	KLHL23	100526832	ENSG00000213160
CPSF4	GP1BA	0.595273		SNAP47	TPRG1L	0.968699		ENDOD1	SLC11A2	0.718515																							5	137617500	137736089	-1	KLHL3	26249	ENSG00000146021
PUSL1	GP1BA	0.671667		CPLX1	COL6A1	0.67054		MRPS18B	MRPS16	0.831425																							4	39045039	39126857	1	KLHL5	51088	ENSG00000109790
FANCD2	GUCA1B	0.679801		ADCY9	NUDCD2	0.787512		SLC11A2	SBDS	0.900508																							4	87160103	87240314	-1	KLHL8	57563	ENSG00000145332
FANCD2	OSGIN1	0.760064		LINC01006	NUDCD2	0.631621		DCTN6	SBDS	0.837596																							7	104940943	105115019	1	KMT2E	55904	ENSG00000005483
PUSL1	OSGIN1	0.875202		MLLT11	RALYL	0.99112		MRPS18B	SBDS	0.847474																							10	133160219	133226412	1	KNDC1	85442	ENSG00000171798
GNL3	OSGIN1	0.641308		BASP1	RALYL	0.989999		FRA10AC1	SBDS	0.632958																							3	122421902	122514945	-1	KPNA1	3836	ENSG00000114030
LYNX1-SLURP2	OSGIN1	0.819673		SEMA6B	RALYL	0.971846		EMC8	SBDS	0.781099																							12	75490863	75511636	-1	KRR1	11103	ENSG00000111615
SNHG18	OSGIN1	0.787076		SNAP47	SIRPA	0.934453		MYCN	SBDS	0.736573																							20	43489442	43550954	1	L3MBTL1	26013	ENSG00000185513
ZUP1	OSGIN1	0.85922		VPS26B	SIRPA	0.936052		UFL1	SBDS	0.846913																							6	130013699	130141449	1	L3MBTL3	84456	ENSG00000198945
SNHG18	DONSON	0.665272		PARP4	CWF19L2	0.802567		LMCD1-AS1	SBDS	0.751441																							7	107923799	108003213	-1	LAMB1	3912	ENSG00000091136
FANCD2	DONSON	0.759123		CHRM1	TMEM120B	0.702375		ADK	SELENOT	0.694268																							4	17841187	18021876	-1	LCORL	254251	ENSG00000178177
GUCA1B	DONSON	0.788969		OSBPL6	TTC9B	0.930694		POTEE	SELENOT	0.608331																							1	236518000	236552981	1	LGALS8	3964	ENSG00000116977
OSGIN1	DONSON	0.74055		PRRT2	JAKMIP1	0.89116		YME1L1	IL17RB	0.719833																							11	27365961	27472790	-1	LGR4	55366	ENSG00000205213
TUBB4A	MMAB	0.748121		CARMIL2	ANKRD24	0.971484		POTEE	IL17RB	0.811932																							5	38556765	38671216	1	LIFR-AS1	100506495	ENSG00000244968
DONSON	MMAB	0.706654		IRGQ	DMWD	0.847967		PTPDC1	PRKAB2	0.776399																							21	20651450	20803816	-1	LINC00320	387486	ENSG00000224924
SNHG18	MMAB	0.832314		ARHGEF25	RCAN1	0.76633		DBT	PRKAB2	0.618463																							12	127933689	127983854	-1	LINC00508	NA	ENSG00000256971
TMEM225B	MMAB	0.754954		ADRB1	PIANP	0.967357		POTEE	CCDC47	0.715963																							X	102769158	102885406	1	LINC00630	NA	ENSG00000223546
SNHG18	LOC390937	0.79215		LMTK3	PIANP	0.964442		COX7A2	QSOX1	0.623321																							14	62117346	62130962	1	LINC00643	NA	ENSG00000186369
FANCD2	LOC390937	0.835344		KLHDC3	ZNF48	0.911659		ARF4	QSOX1	0.759773																							6	57946074	57961501	-1	LINC00680	106660612	ENSG00000215190
DONSON	LOC390937	0.853217		RCAN1	SAMD14	0.874635		TUBA1B	QSOX1	0.748538																							7	104950315	105013068	-1	LINC01004	NA	ENSG00000228393
GUCA1B	LOC390937	0.727404		ARHGEF25	SAMD14	0.940639		EMC8	PTPRH	0.831486																							1	58784384	58901109	1	LINC01135	NA	ENSG00000234807
TMEM225B	LOC390937	0.847323		ADCY9	R3HCC1	0.759379		UFL1	PTPRH	0.705726																							4	117406166	117691188	1	LINC01378	NA	ENSG00000236922
SYCP2L	LOC390937	0.715401		FUT9	R3HCC1	0.66269		SLC11A2	PTPRH	0.827974																							17	59422088	59526946	-1	LINC01476	NA	ENSG00000265313
MMAB	LOC390937	0.843583		PIANP	DMTN	0.992542		SBDS	PTPRH	0.77381																							19	42397114	42652367	1	LIPE-AS1	100996307	ENSG00000213904
LOC390937	NAGLU	0.69744		BLCAP	DMTN	0.948549		SBDS	RABGGTB	0.64237																							19	42397114	42652367	1	LIPE-AS1	101930071	ENSG00000213904
MMAB	NAGLU	0.739377		TPRG1L	DMTN	0.952362		LMCD1-AS1	RPS6KA2	0.828625																							7	156668946	156893216	-1	LMBR1	64327	ENSG00000105983
DONSON	NDUFS2	0.635277		FRY	ERBB4	0.801437		LOC101927394	RPS6KA2	0.828625																							12	49097136	49110900	-1	LMBR1L	55716	ENSG00000139636
LOC390937	NDUFS2	0.633681		FUT9	ERBB4	0.810251		AK7	RPS6KA2	0.823836																							4	53459301	53701405	-1	LNX1	84708	ENSG00000072201
FMO5	NDUFS2	0.735102		ADCY9	ERBB4	0.747052		EMC8	SEC13	0.770157																							16	48244300	48363122	1	LONP2	83752	ENSG00000102910
SF3B2	NDUFS2	0.776699		BLCAP	MED19	0.942742		PTPRH	SEC13	0.605763																							X	115110616	115234096	-1	LRCH2	57631	ENSG00000130224
PUSL1	NOVA1	0.744604		TPRG1L	MED19	0.911736		MYCN	EIF3J-DT	0.727588																							7	134127299	134264595	1	LRGUK	136332	ENSG00000155530
SNHG18	PAFAH1B2	0.735586		FOPNL	MED19	0.676015		DCTN6	EIF3J-DT	0.79546																							1	113073198	113132260	1	LRIG2	9860	ENSG00000198799
MMAB	PAFAH1B2	0.689506		DUSP8	FHL2	0.93179		ARF4	POTEJ	0.651696																							CHR_HG1362_PATCH	12116025	12267044	-1	LRP6	4040	ENSG00000281324
TUBB4A	PAFAH1B2	0.809037		PARP4	ADGRL1	0.802165		IL17RB	POTEJ	0.811349																							12	12116025	12267044	-1	LRP6	4040	ENSG00000070018
FMO5	PIK3R2	0.74026		DMWD	ADGRL1	0.756612		SELENOT	POTEJ	0.609068																							1	69567922	70151945	1	LRRC7	57554	ENSG00000033122
NDUFS2	PARP16	0.620452		IRGQ	ADGRL1	0.730513		CCDC47	POTEJ	0.715318																							1	89524829	89597861	1	LRRC8B	23507	ENSG00000197147
DONSON	PARP16	0.598772		CWF19L2	ADGRL1	0.648067		POTEE	POTEJ	0.999966																							12	40196744	40369285	1	LRRK2	120892	ENSG00000188906
PIK3R2	NCLN	0.643662		DUSP19	PPP6R1	0.890184		ADK	POTEJ	0.803147																							11	24496970	25082638	1	LUZP2	338645	ENSG00000187398
PAFAH1B2	BCKDHA	0.613047		CDK5	KIFAP3	0.941725		YME1L1	POTEJ	0.811242																							6	6346465	6622771	-1	LY86-AS1	285780	ENSG00000216863
TUBB4A	BCKDHA	0.645889		LOC100507547	MAPRE3	0.968222		SYT11	SRP54	0.852757																							1	235661041	235883724	-1	LYST	1130	ENSG00000143669
SNHG18	BCKDHA	0.699235		HNRNPA3	MAPRE3	0.736461		POTEE	SRP54	0.863001																							20	13995369	16053197	1	MACROD2	140733	ENSG00000172264
TMEM225B	P3H1	0.726263		RPP38	STK38L	0.740725		ADK	SRP54	0.718672																							1	25616791	25786206	1	MAN1C1	57134	ENSG00000117643
LOC390937	P3H1	0.820012		CPT1C	MAST3	0.845904		UFL1	SRP54	0.817609																							15	75355207	75368612	-1	MAN2C1	4123	ENSG00000140400
MMAB	P3H1	0.817235		SNAP47	MAST3	0.709942		SLC11A2	SRP54	0.858524																							2	209424047	209734118	1	MAP2	4133	ENSG00000078018
LYNX1-SLURP2	ZSCAN31	0.706657		MAPRE3	NCDN	0.971886		LOC101927394	SRP54	0.841668																							15	66386837	66491656	1	MAP2K1	5604	ENSG00000169032
FANCD2	ZSCAN31	0.60356		LOC100507547	NCDN	0.986989		SBDS	SRP54	0.809583																							15	67542703	67807117	1	MAP2K5	5607	ENSG00000137764
OSGIN1	ZSCAN31	0.801481		PIANP	NCDN	0.990255		POTEJ	SRP54	0.86427																							2	127298668	127388465	-1	MAP3K2	10746	ENSG00000169967
A1BG	MRPL32	0.782652		PRRT2	VPS13A	0.926462		LMCD1-AS1	SRP54	0.841668																							6	160991727	161117385	1	MAP3K4	4216	ENSG00000085511
PUSL1	MRPL32	0.776859		JAKMIP1	VPS13A	0.83674		PTPDC1	SRP54	0.717547																							2	39249266	39437301	-1	MAP4K3	8491	ENSG00000011566
NOVA1	MRPL32	0.780416		SAE1	U2SURP	0.751478		SLC11A2	UBE2E1	0.758768																							9	125437393	125707234	-1	MAPKAP1	79109	ENSG00000119487
FMO5	DDRGK1	0.696234		MAPRE3	SIRT5	0.794257		RPS6KA2	UBE2E1	0.789476																							15	41774434	41827855	1	MAPKBP1	23005	ENSG00000137802
SF3B2	DDRGK1	0.712255		LOC100507547	SIRT5	0.761893		FRA10AC1	UBE2E1	0.759414																							8	97868840	98036724	1	MATN2	4147	ENSG00000132561
NDUFS2	DDRGK1	0.807432		HNRNPA3	SIRT5	0.853927		LMCD1-AS1	UBE2E1	0.800549																							5	113022099	113488823	-1	MCC	4163	ENSG00000171444
MMAB	UFD1	0.804448		MLLT11	ZFPM2	0.867682		SBDS	UBE2E1	0.874222																							6	118813442	118935162	-1	MCM9	254394	ENSG00000111877
NDUFS2	UFD1	0.798193		ARHGEF25	KCNH3	0.98219		SRP54	UBE2E1	0.735961																							12	68808177	68845544	1	MDM2	4193	ENSG00000135679
DDRGK1	UFD1	0.676575		PIP5K1C	KCNH3	0.963865		LOC101927394	UBE2E1	0.800549																							1	29192657	29230942	-1	MECR	51102	ENSG00000116353
LOC390937	UFD1	0.841321		CHN1	KCNH3	0.987221		AK7	UBE2E1	0.738101																							6	131573966	131628242	-1	MED23	9439	ENSG00000112282
TMEM225B	UFD1	0.722162		TTC9B	KCNH3	0.976328		RABGGTB	UBE2E1	0.778286																							9	131852928	132079867	-1	MED27	9442	ENSG00000160563
SF3B2	UFD1	0.719801		NISCH	KCNH3	0.896161		QSOX1	EIF4H	0.751695																							15	99565417	99716488	1	MEF2A	4205	ENSG00000068305
PARP16	UFD1	0.679726		CHN1	RASD2	0.973751		IL17RB	EIF4H	0.786975																							14	100779410	100861031	1	MEG3	55384	ENSG00000214548
DONSON	UFD1	0.840005		FAM71E1	RASD2	0.950356		SBDS	EIF4H	0.844222																							CHR_HSCHR15_2_CTG8	65909030	66265884	-1	MEGF11	84465	ENSG00000277848
PARP16	ZFP2	0.6456		TPRG1L	PLD3	0.923017		POTEJ	EIF4H	0.793996																							15	65895079	66253756	-1	MEGF11	84465	ENSG00000157890
LOC390937	HIST1H2BN	0.708349		SPINT2	PLD3	0.932222		MRPS18B	EIF4H	0.861377																							2	171999943	172082430	1	METAP1D	254042	ENSG00000172878
TMEM225B	HIST1H2BN	0.788984		MED19	PLD3	0.933224		ARF4	EIF4H	0.790067																							12	82358528	82479239	1	METTL25	84190	ENSG00000127720
UFD1	HIST1H2BN	0.701493		BLCAP	PLD3	0.949382		MRPS16	EIF4H	0.808425																							18	51174550	51218333	-1	MEX3C	51320	ENSG00000176624
ZNF84	HIST1H2BN	0.645065		DMTN	PLD3	0.881698		SRP54	EIF4H	0.758356																							15	88898683	88913468	-1	MFGE8	4240	ENSG00000140545
SYCP2L	HIST1H2BN	0.606506		DUSP8	PISD	0.879078		POTEE	EIF4H	0.793836																							CHR_HG2063_PATCH	85955666	86838884	-1	MGAT4C	25834	ENSG00000283530
TMEM225B	SPOP	0.754793		FHL2	PISD	0.831144		SBDS	ZNF146	0.611528																							CHR_HSCHR12_8_CTG2_1	85955666	86838904	-1	MGAT4C	25834	ENSG00000285137
HIST1H2BN	SPOP	0.613172		DPH1	ALOX12P2	0.674061		SLC11A2	ZNF146	0.730541																							12	85955666	86838904	-1	MGAT4C	25834	ENSG00000182050
ZNF84	SPOP	0.619895		CHRM1	GABRD	0.982592		MRPS18B	SLC39A7	0.771044																							18	21704957	21870953	1	MIB1	57534	ENSG00000101752
LOC390937	SNRNP40	0.741184		PIANP	TMEM59L	0.991712		EIF4H	SLC39A7	0.835304																							10	87504875	87553461	1	MINPP1	9562	ENSG00000107789
TUBB4A	SNRNP40	0.661845		ADGRL1	TMEM59L	0.969273		SBDS	SLC39A7	0.765893																							13	23730189	23889400	-1	MIPEP	4285	ENSG00000027001
NAGLU	SNRNP40	0.772919		CHRM1	SULT4A1	0.990994		MRPS16	SLC39A7	0.800112																							1	97933474	98049871	-1	MIR137HG	400765	ENSG00000225206
MMAB	SNRNP40	0.792169		TTC9B	RAB26	0.967863		RPS6KA2	ERMP1	0.834674																							13	87427214	87674235	-1	MIR4500HG	642345	ENSG00000228824
SNHG18	SNRNP40	0.724459		OSBPL6	GALK2	0.685707		LOC101927394	ERMP1	0.721406																							20	60087661	60653784	1	MIR646HG	284757	ENSG00000228340
				PKIG	RAB11FIP5	0.926359		LMCD1-AS1	ERMP1	0.721406																							3	158571163	158607252	1	MLF1	4291	ENSG00000178053
				RALYL	RAB11FIP5	0.921457		SBDS	WDR61	0.732966																							17	55392622	55421924	-1	MMD	23531	ENSG00000108960
				SEMA6B	RAB11FIP5	0.959935		UFL1	WDR61	0.769568																							22	27748277	27801756	-1	MN1	4330	ENSG00000169184
				SH2D3C	FBXO10	0.850103		SYT11	CDADC1	0.739389																							12	123152320	123244014	-1	MPHOSPH9	10198	ENSG00000051825
				ATP13A2	GGT7	0.853791		LOC101927394	CDADC1	0.793305																							17	43875357	43909711	-1	MPP2	4355	ENSG00000108852
				LOC100129484	GGT7	0.799714		SRP54	CDADC1	0.813658																							3	139005806	139360497	1	MRPS22	56945	ENSG00000175110
				RNF41	NPTN	0.968312		LMCD1-AS1	CDADC1	0.793305																							12	27710822	27756295	1	MRPS35	60488	ENSG00000061794
				PIANP	NPTN	0.988276		DCTN6	NIFK	0.681402																							3	136148917	136197241	-1	MSL2	55167	ENSG00000174579
				DMTN	NPTN	0.990299		MRPS18B	NIFK	0.74928																							2	42494569	42756947	1	MTA3	57504	ENSG00000057935
				DNAL4	NPTN	0.942052		SBDS	NIFK	0.679043																							7	91692008	91880702	-1	MTERF1	7978	ENSG00000127989
				RALYL	TSPAN13	0.985936		HNRNPH2	NIFK	0.644265																							14	64388031	64463457	1	MTHFD1	4522	ENSG00000100714
				MLLT11	TSPAN13	0.984922		POTEJ	TUBA1C	0.671349																							5	32226994	32312987	-1	MTMR12	54545	ENSG00000150712
				KCNH3	GPR162	0.965781		COX7A2	TUBA1C	0.598618																							11	95821766	95925315	-1	MTMR2	8898	ENSG00000087053
				GALK2	GPR162	0.644118		SRP54	TUBA1C	0.702001																							8	17296794	17413528	-1	MTMR7	9108	ENSG00000003987
				OSBPL6	GPR162	0.952979		QSOX1	TUBA1C	0.790584																							10	30309801	30374448	-1	MTPAP	55149	ENSG00000107951
				TTC9B	GPR162	0.969852		ARF4	TUBA1C	0.61715																							8	124550784	124728473	-1	MTSS1	9788	ENSG00000170873
				KIFAP3	GNB1	0.919694		EIF4H	TUBA1C	0.687323																							10	110207605	110287365	1	MXI1	4601	ENSG00000119950
				SULT4A1	GNG3	0.991613		TUBA1B	TUBA1C	0.800615																							13	77042474	77327094	-1	MYCBP2	23077	ENSG00000005810
				CHRM1	GNG3	0.99169		MRPS18B	TMEM128	0.882843																							22	36281280	36388010	-1	MYH9	4627	ENSG00000100345
				CRABP2	GNG3	0.928728		POTEE	TMEM128	0.721221																							6	75749201	75919537	1	MYO6	4646	ENSG00000196586
				PIANP	GNG3	0.992798		SRP54	TMEM128	0.753737																							15	71822291	72118577	-1	MYO9A	4649	ENSG00000066933
				TPRG1L	GOT1	0.929471		WDR61	TMEM128	0.748868																							CHR_HSCHR8_8_CTG1	2044989	2165303	1	MYOM2	9172	ENSG00000274137
				SIRPA	GOT1	0.878983		MYCN	TMEM128	0.792188																							8	2045046	2165552	1	MYOM2	9172	ENSG00000036448
				SNAP47	GOT1	0.959702		EIF4H	TMEM128	0.888481																							9	85941146	86025462	1	NAA35	60560	ENSG00000135040
				MMP24	NKIRAS1	0.953346		DCTN6	TMEM128	0.913009																							1	201539127	201826969	1	NAV1	89796	ENSG00000134369
				GOT1	RNF175	0.917149		UFL1	TMEM128	0.692402																							8	89924515	90003228	-1	NBN	4683	ENSG00000104320
				BLCAP	RNF175	0.952217		EIF3J-DT	TMEM128	0.768527																							1	16562319	16613562	-1	NBPF1	55672	ENSG00000219481
				DMTN	RNF175	0.979642		SBDS	TMEM128	0.880238																							1	21440128	21485005	1	NBPF3	84224	ENSG00000142794
				TPRG1L	RNF175	0.970059		LMCD1-AS1	PIR	0.624204																							21	20998409	21543329	1	NCAM2	4685	ENSG00000154654
				SNAP47	RNF175	0.946485		ERMP1	PIR	0.688327																							4	118033618	118258634	1	NDST3	9348	ENSG00000164100
				FHL2	TMSB15B	0.805442		RPS6KA2	PIR	0.758155																							20	13785007	13821580	1	NDUFAF5	79133	ENSG00000101247
				DUSP8	TMSB15B	0.629094		TUBA1B	RPS6KA4	0.769116																							16	83968244	84002776	1	NECAB2	54550	ENSG00000103154
				PIANP	GRIN1	0.99105		LMCD1-AS1	SNX29	0.798391																							18	58044226	58401540	1	NEDD4L	23327	ENSG00000049759
				GNG3	GRIN1	0.994889		LOC101927394	SNX29	0.798391																							3	27106484	27369460	-1	NEK10	152110	ENSG00000163491
				FAM189A1	GRIN1	0.987872		SNX29	ZMYM5	0.623659																							13	52033611	52129092	-1	NEK5	341676	ENSG00000197168
				SULT4A1	GRIN1	0.993944		LOC101927394	ZMYM5	0.895534																							11	74988279	75018893	1	NEU3	10825	ENSG00000162139
				SAE1	SLC25A4	0.904978		LMCD1-AS1	ZMYM5	0.895534																							19	3314403	3469217	1	NFIC	4782	ENSG00000141905
				RUSC1	SLC25A4	0.956788		CDADC1	ZMYM5	0.784349																							19	12995475	13098796	1	NFIX	4784	ENSG00000008441
				SMIM12	SLC25A4	0.703156		FOXM1	SPECC1	0.705194																							3	101827991	101861022	1	NFKBIZ	64332	ENSG00000144802
				U2SURP	SLC25A4	0.633496		SLC39A7	SPECC1	0.641931																							2	232878701	233013256	-1	NGEF	25791	ENSG00000066248
				CDK5	TAGLN3	0.971231		EIF4H	SPECC1	0.733349																							X	17375200	17735994	1	NHS	4810	ENSG00000188158
				PRRT2	DDX25	0.922202		SBDS	SPECC1	0.649086																							8	98189826	98294393	-1	NIPAL2	79815	ENSG00000104361
				JAKMIP1	DDX25	0.931778		DCTN6	ITM2B	0.777902																							22	29554808	29581327	-1	NIPSNAP1	8508	ENSG00000184117
				VPS13A	DDX25	0.841616		TMEM128	ITM2B	0.736683																							8	62248591	63014000	1	NKAIN3	286183	ENSG00000185942
				AMACR	DDX25	0.793178																											X	120120953	120245284	-1	NKAPP1	158801	ENSG00000233382
				TPRG1L	TIMM22	0.88634																											3	139560180	139678017	-1	NMNAT3	349565	ENSG00000163864
				KLHDC3	TIMM22	0.931043																											17	67717931	67744531	1	NOL11	25926	ENSG00000130935
				ZNF48	TIMM22	0.904776																											7	156949712	156973176	1	NOM1	64434	ENSG00000146909
				GJA9-MYCBP	PSAT1	0.792418																											14	26443090	26598033	-1	NOVA1	4857	ENSG00000139910
				NIM1K	SLC39A3	0.764669																											16	84271	138677	-1	NPRL3	8131	ENSG00000103148
				DUSP19	HCCS	0.831315																											4	163323962	163344832	-1	NPY1R	4886	ENSG00000164128
				PPP6R1	HCCS	0.895808																											5	93583222	93594611	1	NR2F1	7025	ENSG00000175745
				RALYL	KCNIP2	0.952476																											15	96110040	96327361	-1	NR2F2-AS1	NA	ENSG00000247809
				KIFAP3	HNRNPA1	0.800405																											4	148078762	148444698	-1	NR3C2	4306	ENSG00000151623
				SYT2	LRRC66	0.795916																											10	33177492	33336262	-1	NRP1	8829	ENSG00000099250
				CHRM1	PABPC1L2A	0.95198																											2	205681990	205798133	1	NRP2	8828	ENSG00000118257
				PPP1R13B	BEX5	0.907071																											8	125091679	125367120	1	NSMCE2	286053	ENSG00000156831
				TCEAL6	TCEAL5	0.963077																											10	103087185	103277605	-1	NT5C2	22978	ENSG00000076685
				RPLP0P2	TCEAL5	0.743852																											11	131370478	132336822	1	NTM	50863	ENSG00000182667
				PIANP	KIAA1211L	0.989323																											17	5359668	5420164	-1	NUP88	4927	ENSG00000108559
				NPTN	KIAA1211L	0.992544																											16	56730118	56850286	1	NUP93	9688	ENSG00000102900
				RNF41	KIAA1211L	0.954506																											10	87189773	87342612	-1	NUTM2A-AS1	728190	ENSG00000223482
				DMTN	KIAA1211L	0.991508																											10	79661394	79826594	-1	NUTM2B-AS1	101060691	ENSG00000225484
				SULT4A1	PEG13	0.951637																											18	57435374	57491298	1	ONECUT2	9480	ENSG00000119547
				HARS	PEG13	0.749177																											X	67949349	68433913	-1	OPHN1	4983	ENSG00000079482
				ATP13A2	PEG13	0.939376																											7	102433106	102456825	1	ORAI2	80228	ENSG00000160991
				ADCY9	IRS1	0.860262																											3	38165089	38255484	1	OXSR1	9943	ENSG00000172939
				CAVIN1	ITGB1	0.790689																											12	121210065	121234106	1	P2RX4	5025	ENSG00000135124
				PEG13	ITGB1	0.861558																											11	73876699	73931114	1	PAAF1	80227	ENSG00000175575
				HARS	ITGB1	0.842539																											11	77322017	77474635	-1	PAK1	5058	ENSG00000149269
				SULT4A1	ITGB1	0.843754																											19	708935	748329	1	PALM	5064	ENSG00000099864
				ESRRG	ITPR1	0.965133																											1	99646113	99694541	1	PALMD	54873	ENSG00000099260
				GRIN1	ITPR1	0.971162																											5	102753981	103029730	1	PAM	5066	ENSG00000145730
				IRS1	KCNB1	0.874632																											10	34109560	34815325	-1	PARD3	56288	ENSG00000148498
				PHTF1	KCNB1	0.93212																											2	113211421	113276581	1	PAX8-AS1	654433	ENSG00000189223
				MMP24	KCNB1	0.988356																											1	164555584	164899296	1	PBX1	5087	ENSG00000185630
				DMTN	LHFPL4	0.992462																											4	133149294	133208606	1	PCDH10	57575	ENSG00000138650
				B4GAT1	KCNH2	0.969098																											X	91779261	92623230	1	PCDH11X	27328	ENSG00000102290
				ZIM2-AS1	KCNK1	0.772685																											10	53802771	55627942	-1	PCDH15	65217	ENSG00000150275
				ANKRD24	KCNS1	0.965311																											11	117204337	117232525	-1	PCSK7	9159	ENSG00000160613
				LINC00599	KCNS1	0.975406																											6	135851701	136195574	1	PDE7B	27115	ENSG00000171408
				CARMIL2	KCNS1	0.971323																											3	123067025	123225227	1	PDIA5	10954	ENSG00000065485
				CARMIL2	ARL4D	0.964402																											10	26697701	26746798	1	PDSS1	23590	ENSG00000148459
				ANKRD24	ARL4D	0.947533																											6	107152562	107459564	-1	PDSS2	57107	ENSG00000164494
				TCEAL5	KLC1	0.70659																											10	117277274	117375440	-1	PDZD8	118987	ENSG00000165650
				TCEAL6	KLC1	0.791904																											2	64092652	64144420	-1	PELI1	57162	ENSG00000197329
				SULT4A1	SERP2	0.820268																											2	61017225	61051990	1	PEX13	5194	ENSG00000162928
				GNG3	SERP2	0.813645																											10	6144934	6254644	1	PFKFB3	5209	ENSG00000170525
				CHN1	TRNP1	0.976508																											2	196833004	196927796	-1	PGAP1	80055	ENSG00000197121
				FAM71E1	TRNP1	0.912446																											1	230314490	230426332	-1	PGBD5	79605	ENSG00000177614
				RASD2	TRNP1	0.958866																											18	62715541	62980433	1	PHLPP1	23239	ENSG00000081913
				PPP1R13B	SLC6A17	0.935771																											16	71637835	71724701	-1	PHLPP2	23035	ENSG00000040199
				BEX5	SLC6A17	0.980534																											2	228850526	229271287	-1	PID1	55022	ENSG00000153823
				MLLT11	L1CAM	0.989492																											11	17077730	17207986	-1	PIK3C2A	5286	ENSG00000011405
				RALYL	L1CAM	0.991082																											1	204422628	204494805	-1	PIK3C2B	5287	ENSG00000133056
				PRRT2	AFF3	0.746689																											7	100367530	100400096	1	PILRA	29992	ENSG00000085514
				JAKMIP1	AFF3	0.664856																											9	68705240	69009176	1	PIP5K1B	8395	ENSG00000107242
				VPS13A	AFF3	0.854982																											X	15384799	15493564	-1	PIR	8544	ENSG00000087842
				TTC9B	ASIC2	0.960763																											17	6451263	6556555	-1	PITPNM3	83394	ENSG00000091622
				RAB26	ASIC2	0.964582																											8	78516340	78605267	1	PKIA	5569	ENSG00000171033
				SYT2	IFITM10	0.762352																											21	42974510	43033931	1	PKNOX1	5316	ENSG00000160199
				LRRC66	IFITM10	0.812831																											19	48047843	48110817	-1	PLA2G4C	8605	ENSG00000105499
				LOC100507547	NBR1	0.873942																											9	26903372	26947242	-1	PLAA	9373	ENSG00000137055
				ARHGEF25	MATK	0.977674																											CHR_HG2236_PATCH	16802651	17090582	1	PLCL2	23228	ENSG00000284017
				CARMIL2	MATK	0.972683																											3	16802651	17090604	1	PLCL2	23228	ENSG00000154822
				RRP12	MATK	0.915705																											12	19129733	19376400	1	PLEKHA5	54477	ENSG00000052126
				PIANP	MCF2	0.966061																											CHR_HSCHR2_8_CTG7_2	207821288	208025527	-1	PLEKHM3	389072	ENSG00000285005
				KIAA1211L	MCF2	0.962209																											2	207821288	208025527	-1	PLEKHM3	389072	ENSG00000178385
				TRAPPC6B	MDH1	0.906479																											2	87002559	87021852	-1	PLGLB1	5343	ENSG00000183281
				ACOT7	MDH1	0.956771																											12	94148577	94307675	1	PLXNC1	10154	ENSG00000136040
				LOC100507547	MAP3K10	0.96322																											X	152988824	152994116	-1	PNMA5	114824	ENSG00000198883
				NBR1	MAP3K10	0.878482																											10	101578882	101588270	-1	POLL	27343	ENSG00000166169
				KCNH3	MMP17	0.958303																											2	86020216	86106155	-1	POLR1A	25885	ENSG00000068654
				TTC9B	MMP17	0.971339																											2	112541915	112579818	1	POLR1B	84172	ENSG00000125630
				DNAL4	MZT1	0.95022																											10	77953148	78029522	-1	POLR3A	11128	ENSG00000148606
				NPTN	MZT1	0.980392																											1	145824053	145844402	1	POLR3C	10623	ENSG00000186141
				RNF41	MZT1	0.962279																											5	90471748	90514557	1	POLR3G	10622	ENSG00000113356
				KIAA1211L	MZT1	0.962159																											7	72879349	72951440	1	POM121	9883	ENSG00000196313
				KCNH3	DPY19L2P4	0.950584																											7	75416786	75486299	-1	POM121C	100101267	ENSG00000272391
				TTC9B	DPY19L2P4	0.950182																											14	77274956	77320883	-1	POMT2	29954	ENSG00000009830
				GPR162	DPY19L2P4	0.982249																											X	48508959	48520814	1	PORCN	64840	ENSG00000102312
				OSBPL6	DPY19L2P4	0.957261																											6	98834574	98839458	1	POU3F2	5454	ENSG00000184486
				DPY19L2	DPY19L2P4	0.872647																											12	51186936	51218062	-1	POU6F1	5463	ENSG00000184271
				MMP24	NAP1L2	0.990371																											6	35342558	35428191	1	PPARD	5467	ENSG00000112033
				KCNB1	NAP1L2	0.991641																											3	12287368	12434356	1	PPARG	5468	ENSG00000132170
				MAP7D2	NAP1L2	0.986039																											4	23755041	23904089	-1	PPARGC1A	10891	ENSG00000109819
				PHTF1	NAP1L2	0.941169																											X	18675909	18827921	1	PPEF1	5475	ENSG00000086717
				NKIRAS1	NAP1L2	0.960476																											15	43533462	43590208	-1	PPIP5K1	9677	ENSG00000168781
				NAP1L2	NAP1L3	0.973015																											17	60600193	60666280	1	PPM1D	8493	ENSG00000170836
				RPLP0P2	NDUFAB1	0.850212																											14	23295652	23302859	-1	PPP1R3E	90673	ENSG00000235194
				TCEAL5	NDUFAB1	0.806824																											4	101023409	101348278	-1	PPP3CA	5530	ENSG00000138814
				CCDC184	NEFM	0.982644																											CHR_HSCHR14_7_CTG1	94146128	94279735	1	PPP4R4	57718	ENSG00000278326
				KCNS1	NEFH	0.949319																											14	94146128	94279734	1	PPP4R4	57718	ENSG00000119698
				CPLX1	NEFH	0.988785																											19	46347087	46392981	1	PPP5C	5536	ENSG00000011485
				SYT2	NEFH	0.897525																											5	145471799	145835369	-1	PRELID2	153768	ENSG00000186314
				LINC00599	NEFH	0.926007																											3	64092236	64445476	-1	PRICKLE2	166336	ENSG00000163637
				ACOT7	ATP1A3	0.939377																											5	40759389	40798374	-1	PRKAA1	5562	ENSG00000132356
				NEFL	ATP1A3	0.986521																											3	48744597	48847874	-1	PRKAR2A	5576	ENSG00000114302
				RUSC1	ATP1A3	0.969732																											16	23835983	24220611	1	PRKCB	5579	ENSG00000166501
				SULT4A1	ATP1A3	0.987981																											3	170222424	170305977	1	PRKCI	5584	ENSG00000163558
				SLC6A17	ATP1A3	0.974973																											14	29576479	30191898	-1	PRKD1	5587	ENSG00000184304
				MDH1	ATP1A3	0.983032																											10	50990888	52298423	1	PRKG1	5592	ENSG00000185532
				BEX5	ATP1A3	0.986724																											4	147637785	147684163	-1	PRMT9	90826	ENSG00000164169
				NEFH	NQO2	0.780864																											5	120464300	120687332	1	PRR16	51334	ENSG00000184838
				SYT2	NQO2	0.794646																											9	131373636	131500197	1	PRRC2B	84726	ENSG00000288701
				TSPAN13	NPY1R	0.954957																											4	118280038	118353003	-1	PRSS12	8492	ENSG00000164099
				NISCH	ATP2B1	0.922105																											14	73136418	73223691	1	PSEN1	5663	ENSG00000080815
				PIP5K1C	ATP2B1	0.977006																											1	44819844	44843253	-1	PTCH2	8643	ENSG00000117425
				RASGRP1	ATP2B1	0.88828																											1	70852353	71047816	-1	PTGER3	5733	ENSG00000050628
				KCNH3	ATP2B1	0.980896																											2	208359714	208854503	1	PTH2R	5746	ENSG00000144407
				KCNH3	NRGN	0.97603																											4	86594315	86815171	1	PTPN13	5783	ENSG00000163629
				MATK	NRGN	0.982756																											18	12785478	12929643	-1	PTPN2	5771	ENSG00000175354
				ARHGEF25	NRGN	0.980138																											9	109375466	109498313	-1	PTPN3	5774	ENSG00000070159
				CARMIL2	NRGN	0.975714																											20	2873420	3039076	1	PTPRA	5786	ENSG00000132670
				GABARAPL1	ATP2B2	0.924225																											12	70515870	70637440	-1	PTPRB	5787	ENSG00000127329
				KCNH2	ATP2B2	0.956161																											11	47980425	48170839	1	PTPRJ	5795	ENSG00000149177
				B4GAT1	ATP2B2	0.959736																											18	7566782	8406861	1	PTPRM	5797	ENSG00000173482
				ATP1A3	ATP2B2	0.992036																											12	15322257	15602175	1	PTPRO	5800	ENSG00000151490
				KCNK1	RBMXL1	0.843211																											19	5158495	5340812	-1	PTPRS	5802	ENSG00000105426
				ZIM2-AS1	RBMXL1	0.609764																											7	121873089	122062036	1	PTPRZ1	5803	ENSG00000106278
				DDX25	ATP5F1A	0.916256																											21	44849585	44873903	-1	PTTG1IP	754	ENSG00000183255
				ADGRL1	SPRN	0.902902																											20	33702758	33720319	-1	PXMP4	11264	ENSG00000101417
				TMEM59L	SPRN	0.842247																											9	136206333	136245812	-1	QSOX2	169714	ENSG00000165661
				PARP4	SPRN	0.822475																											2	26034084	26137454	1	RAB10	10890	ENSG00000084733
				RBMXL1	SPRN	0.73192																											8	37858618	37899497	-1	RAB11FIP1	80223	ENSG00000156675
				ALOX12P2	STMN3	0.825442																											17	74670578	74747335	1	RAB37	326624	ENSG00000172794
				KCNH3	STMN3	0.989902																											11	73675638	73761137	-1	RAB6A	5870	ENSG00000175582
				RRP8	RNF141	0.764552																											1	174159410	174995308	1	RABGAP1L	9910	ENSG00000152061
				PABPC1L2A	GLRX5	0.865394																											14	35538352	35809304	-1	RALGAPA1	253959	ENSG00000174373
				ZNF48	ZNF219	0.739749																											9	133097720	133149334	-1	RALGDS	5900	ENSG00000160271
				KLHDC3	ZNF219	0.789189																											1	178725165	178921842	1	RALGPS2	55103	ENSG00000116191
				NEFM	NRN1	0.972781																											5	170861870	171300015	1	RANBP17	64901	ENSG00000204764
				SEMA6B	FKBP11	0.852794																											17	2755705	3037741	1	RAP1GAP2	23108	ENSG00000132359
				GOT1	ZBTB7A	0.837669																											X	132217053	132432862	1	RAP2C-AS1	101928578	ENSG00000232160
				TPRG1L	ZBTB7A	0.820113																											9	131576770	131740076	-1	RAPGEF1	2889	ENSG00000107263
				KLHDC3	EVL	0.849253																											CHR_HG2288_HG2289_PATCH	113977784	114128689	-1	RASA3	22821	ENSG00000280477
				HSBP1L1	EVL	0.72987																											13	113977783	114132623	-1	RASA3	22821	ENSG00000185989
				LINC01006	HIKESHI	0.69097																											10	43194535	43267065	-1	RASGEF1A	221002	ENSG00000198915
				NUDCD2	HIKESHI	0.82344																											5	180100795	180209211	-1	RASGEF1C	255426	ENSG00000146090
				ATP5F1A	PDE1B	0.899295																											12	25936683	25959765	-1	RASSF8-AS1	NA	ENSG00000246695
				JAKMIP1	PDE1B	0.957748																											18	22798261	23026488	1	RBBP8	5932	ENSG00000101773
				AMACR	PDE1B	0.792775																											20	407498	432139	1	RBCK1	10616	ENSG00000125826
				DDX25	PDE1B	0.947656																											10	6089034	6117457	1	RBM17	84991	ENSG00000134453
				PRRT2	PDE1B	0.903627																											9	36036913	36124455	1	RECK	8434	ENSG00000122707
				CLSTN1	RAB6B	0.978212																											X	16946658	17153272	1	REPS2	9185	ENSG00000169891
				L1CAM	RAB6B	0.992639																											12	15107783	15348675	-1	RERG	85004	ENSG00000134533
				RALYL	RAB6B	0.990151																											11	114439435	114450279	1	REXO2	25996	ENSG00000076043
				PLD3	MRPS23	0.728771																											13	33818069	33966558	1	RFC3	5983	ENSG00000133119
				MED19	MRPS23	0.832719																											15	93035271	93089211	-1	RGMA	56963	ENSG00000182175
				FOPNL	MRPS23	0.64156																											8	53851795	53959303	1	RGS20	8601	ENSG00000147509
				PLD3	PIN1	0.933007																											5	38937920	39074399	-1	RICTOR	253260	ENSG00000164327
				SPINT2	PIN1	0.950111																											2	151409883	151508013	1	RIF1	55183	ENSG00000080345
				BLCAP	PIN1	0.913996																											12	123470054	123533719	-1	RILPL1	353116	ENSG00000188026
				MED19	PIN1	0.912011																											12	8681600	8783095	1	RIMKLB	57494	ENSG00000166532
				DPY19L2P4	PIP4K2A	0.771399																											CHR_HSCHR6_MHC_DBB_CTG1	33186401	33190628	1	RING1	6015	ENSG00000228520
				PRH1-PRR4	PIP4K2A	0.734787																											CHR_HSCHR6_MHC_MANN_CTG1	33362379	33366606	1	RING1	6015	ENSG00000235107
				PRR4	PIP4K2A	0.734787																											CHR_HSCHR6_MHC_COX_CTG1	33130117	33134342	1	RING1	6015	ENSG00000226788
				GNG3	ATP6V1G2	0.955331																											CHR_HSCHR6_MHC_QBL_CTG1	33137310	33141537	1	RING1	6015	ENSG00000206287
				CRABP2	ATP6V1G2	0.944961																											CHR_HSCHR6_MHC_MCF_CTG1	33378855	33383082	1	RING1	6015	ENSG00000231115
				ADCY9	PLXNA1	0.810332																											6	33208500	33212722	1	RING1	6015	ENSG00000204227
				HCCS	PLXNA1	0.920777																											20	49936336	49953885	1	RNF114	55905	ENSG00000124226
				PPP6R1	PLXNA1	0.920406																											1	145738868	145824095	-1	RNF115	27246	ENSG00000265491
				IRS1	PLXNA1	0.841285																											4	140859807	141212877	-1	RNF150	57484	ENSG00000170153
				DUSP19	PLXNA1	0.854825																											7	5620047	5781696	-1	RNF216	54476	ENSG00000011275
				ARL4D	FXYD7	0.913957																											20	3927309	4015558	-1	RNF24	11237	ENSG00000101236
				CARMIL2	FXYD7	0.951563																											9	36336396	36487548	-1	RNF38	152006	ENSG00000137075
				SLC39A3	POLR2E	0.765697																											3	78597239	79767998	-1	ROBO1	6091	ENSG00000169855
				CDK5	LRRN3	0.939626																											3	75906695	77649964	1	ROBO2	6092	ENSG00000185008
				NEFM	CKMT1A	0.983041																											2	88691673	88750929	1	RPIA	22934	ENSG00000153574
				TMEM120B	CKMT1A	0.699054																											3	128619969	128681075	-1	RPN1	6184	ENSG00000163902
				MAP7D2	CKMT1A	0.98149																											20	37178410	37241619	1	RPN2	6185	ENSG00000118705
				GRIN1	CKMT1A	0.995153																											X	20149911	20267519	-1	RPS6KA3	6197	ENSG00000177189
				NAP1L3	CKMT1A	0.966529																											X	84058346	84206356	-1	RPS6KA6	27330	ENSG00000072133
				NRN1	CKMT1A	0.962264																											11	77660009	77820869	-1	RSF1	51773	ENSG00000048649
				GABRD	CKMT1A	0.991834																											6	106570771	106629498	-1	RTN4IP1	84816	ENSG00000130347
				NAP1L2	CKMT1A	0.991415																											3	72371825	72446621	-1	RYBP	23429	ENSG00000163602
				CHRM1	CKMT1A	0.995167																											1	237042184	237833988	1	RYR2	6262	ENSG00000198626
				SULT4A1	CKMT1A	0.993528																											1	32816767	32858875	1	S100PBP	64766	ENSG00000116497
				GNG3	CKMT1A	0.992556																											13	23288689	23433763	-1	SACS	26278	ENSG00000151835
				ATP6V1G2	CNTLN	0.755511																											6	130144315	130365425	-1	SAMD3	154075	ENSG00000164483
				GNG3	CNTLN	0.756312																											19	39342421	39385710	1	SAMD4B	55095	ENSG00000179134
				CRABP2	CNTLN	0.805689																											6	147508690	147737547	1	SAMD5	389432	ENSG00000203727
				ESRRG	SUSD4	0.975383																											10	75099586	75182123	1	SAMD8	142891	ENSG00000156671
				PIANP	SUSD4	0.978985																											2	199269505	199471266	-1	SATB2	23314	ENSG00000119042
				GRIN1	SUSD4	0.983925																											2	199457689	199476935	1	SATB2-AS1	150538	ENSG00000225953
				ITPR1	SUSD4	0.980448																											14	50632058	50668306	-1	SAV1	60485	ENSG00000151748
				MDH1	PPP2CA	0.9164																											3	47413681	47477126	-1	SCAP	22937	ENSG00000114650
				TRAPPC6B	PPP2CA	0.915118																											12	124776856	124882668	-1	SCARB1	949	ENSG00000073060
				ACOT7	PPP2CA	0.953352																											2	180692104	180916939	1	SCHLAP1	101669767	ENSG00000281131
				NCDN	PPP2R1A	0.893851																											2	165984641	166149214	-1	SCN1A	6323	ENSG00000144285
				MAPRE3	PPP2R1A	0.919069																											19	35030470	35040449	1	SCN1B	6324	ENSG00000105711
				NIM1K	PPP2R1A	0.795435																											2	166195185	166376001	-1	SCN9A	6335	ENSG00000169432
				KLHDC3	PPP2R5D	0.881909																											6	107867756	107958208	-1	SEC63	11231	ENSG00000025796
				BLCAP	PPP2R5D	0.819396																											9	89318500	89359663	1	SECISBP2	79048	ENSG00000187742
				HCCS	STRBP	0.887527																											7	84995553	85187056	-1	SEMA3D	223117	ENSG00000153993
				PLXNA1	STRBP	0.891665																											1	156147366	156177752	1	SEMA4A	64218	ENSG00000196189
				PSAT1	STRBP	0.844697																											2	96859718	96870757	-1	SEMA4C	54910	ENSG00000168758
				GJA9-MYCBP	STRBP	0.714746																											9	89360787	89498130	-1	SEMA4D	10507	ENSG00000187764
				PPP6R1	STRBP	0.839093																											CHR_HG2198_PATCH	74411133	74435802	-1	SEMA7A	8482	ENSG00000288455
				PRH1-PRR4	PRH1	1																											15	74409289	74433958	-1	SEMA7A	8482	ENSG00000138623
				PRR4	PRH1	1																											14	99397748	99480889	-1	SETD3	84193	ENSG00000183576
				PLXNA1	SLC39A4	0.827589																											1	168225938	168253021	1	SFT2D2	375035	ENSG00000213064
				HCCS	SLC39A4	0.817741																											5	175477062	175529742	1	SFXN1	94081	ENSG00000164466
				TIMM22	BTBD2	0.864356																											2	72942036	73075619	-1	SFXN5	94097	ENSG00000144040
				KLHDC3	BTBD2	0.939227																											5	155870344	156767788	1	SGCD	6444	ENSG00000170624
				TPRG1L	BTBD2	0.916141																											8	66712734	66862022	1	SGK3	23678	ENSG00000104205
				PPP2R5D	BTBD2	0.847682																											2	222424543	222562621	1	SGPP2	130367	ENSG00000163082
				ZNF48	BTBD2	0.859982																											17	2337498	2381058	1	SGSM2	9905	ENSG00000141258
				EVL	BTBD2	0.882563																											X	19533977	19887600	-1	SH3KBP1	30011	ENSG00000147010
				HSBP1L1	BTBD2	0.785313																											4	169094259	169270956	-1	SH3RF1	57630	ENSG00000154447
				MGLL	BTBD2	0.740056																											13	45777242	45851753	-1	SIAH3	283514	ENSG00000215475
				BLCAP	BTBD2	0.904765																											3	113532555	113629575	1	SIDT1	54847	ENSG00000072858
				TCEAL6	MESP1	0.889149																											5	176238367	176345991	1	SIMC1	375484	ENSG00000170085
				TCEAL5	MESP1	0.906037																											6	13574227	13615158	1	SIRT5	23408	ENSG00000124523
				NDUFAB1	MESP1	0.912914																											13	77697687	77764242	1	SLAIN1	122060	ENSG00000139737
				RPLP0P2	MESP1	0.802892																											3	121894401	121944188	1	SLC15A2	6565	ENSG00000163406
				KLC1	MESP1	0.667757																											6	111087503	111231194	1	SLC16A10	117247	ENSG00000112394
				SLC25A4	MAP2K5	0.74032																											X	74421493	74533917	1	SLC16A2	6567	ENSG00000147100
				SMIM12	MAP2K5	0.758462																											11	22338381	22379503	1	SLC17A6	57084	ENSG00000091664
				SAE1	MAP2K5	0.874102																											20	4852356	5010293	-1	SLC23A2	9962	ENSG00000089057
				MESP1	BEX4	0.79895																											10	68477998	68527523	-1	SLC25A16	8034	ENSG00000122912
				NDUFAB1	BEX4	0.892353																											14	36677921	37172606	-1	SLC25A21	89874	ENSG00000183032
				RPP38	PRPS2	0.783374																											CHR_HG2235_PATCH	66133610	66388212	1	SLC25A26	115286	ENSG00000282739
				DDX20	PRPS2	0.624743																											3	66133610	66388116	1	SLC25A26	115286	ENSG00000144741
				PIP4K2A	CLDND1	0.762871																											6	46652915	46678190	1	SLC25A27	9481	ENSG00000153291
				DPY19L2P4	CLDND1	0.62828																											7	107660828	107717809	1	SLC26A4	5172	ENSG00000091137
				GATB	KCNK12	0.614118																											15	50182196	50236385	1	SLC27A2	11001	ENSG00000140284
				CDK16	KCNK12	0.727388																											2	27253684	27275817	-1	SLC30A3	7781	ENSG00000115194
				ATP1A3	NRIP3	0.96526																											5	69093991	69131069	1	SLC30A5	64924	ENSG00000145740
				SULT4A1	NRIP3	0.967223																											4	41990502	42090461	1	SLC30A9	10463	ENSG00000014824
				NUDCD2	TCEAL7	0.753777																											1	66999350	67054148	-1	SLC35D1	23169	ENSG00000116704
				LINC02609	TCEAL7	0.666075																											1	233904676	234324511	1	SLC35F3	148641	ENSG00000183780
				HARS	GRIPAP1	0.753143																											14	57563920	57982194	-1	SLC35F4	341880	ENSG00000151812
				PEG13	GRIPAP1	0.830378																											19	10602457	10644557	1	SLC44A2	57153	ENSG00000129353
				CAVIN1	GRIPAP1	0.698096																											13	28700064	28718970	-1	SLC46A3	283537	ENSG00000139508
				ITGB1	GRIPAP1	0.814541																											14	70044215	70189070	-1	SLC8A3	6547	ENSG00000100678
				DNAL4	OTUD7B	0.815152																											4	20251905	20620561	1	SLIT2	9353	ENSG00000145147
				MZT1	OTUD7B	0.776126																											X	145817829	145829856	1	SLITRK2	84631	ENSG00000185985
				NPTN	OTUD7B	0.74995																											3	57755450	57930003	1	SLMAP	7871	ENSG00000163681
				PHF8	OTUD7B	0.719936																											20	10435305	10636829	1	SLX4IP	128710	ENSG00000149346
				SLC39A4	CEACAM19	0.846762																											4	145481194	145559176	1	SMAD1	4086	ENSG00000170365
				PLXNA1	CEACAM19	0.717392																											1	40344850	40423326	1	SMAP2	64744	ENSG00000084070
				ALOX12P2	TMEM63C	0.864421																											12	50085200	50100707	1	SMARCD1	6602	ENSG00000066117
				STMN3	TMEM63C	0.977586																											16	22437008	22492220	1	SMG1P1	NA	ENSG00000237296
				GATB	FAM219B	0.644029																											16	29527568	29594966	-1	SMG1P2	NA	ENSG00000205534
				FUT9	ATP8B2	0.732924																											16	30267553	30335395	-1	SMG1P5	595101	ENSG00000183604
				ADCY9	ATP8B2	0.850782																											16	70219574	70246612	-1	SMG1P7	100506060	ENSG00000261556
				IRS1	ATP8B2	0.842213																											16	68358327	68448508	-1	SMPD3	55512	ENSG00000103056
				ARHGEF25	SLC45A4	0.966315																											17	64542282	64662307	-1	SMURF2	64750	ENSG00000108854
				FBXO10	SLC45A4	0.916515																											7	127652194	128092609	1	SND1	27044	ENSG00000197157
				SH2D3C	SLC45A4	0.763239																											6	34757505	34773857	1	SNRPC	6631	ENSG00000124562
				SAMD14	SLC45A4	0.953303																											8	81799581	81842866	-1	SNX16	64089	ENSG00000104497
				CWF19L2	TTC7A	0.72045																											11	130866250	130916479	-1	SNX19	399979	ENSG00000120451
				PARP4	TTC7A	0.619579																											11	65833834	65856896	1	SNX32	254122	ENSG00000172803
				C11orf65	C3orf14	0.723489																											3	125446650	125520202	-1	SNX4	8723	ENSG00000114520
				MLLT11	C3orf14	0.928089																											4	185585444	185956652	-1	SORBS2	8470	ENSG00000154556
				ATP1A3	NDRG3	0.811305																											10	106573663	107164706	-1	SORCS1	114815	ENSG00000108018
				ATP2B2	NDRG3	0.843809																											4	7192538	7742836	1	SORCS2	57537	ENSG00000184985
				ATP1A3	PNMA8B	0.981393																											11	121452314	121633763	1	SORL1	6653	ENSG00000137642
				MDH1	PNMA8B	0.986209																											5	151661096	151686975	-1	SPARC	6678	ENSG00000113140
				NRIP3	PNMA8B	0.960112																											16	89657740	89671272	1	SPATA33	124045	ENSG00000167523
				PEG13	PNMA8B	0.967379																											2	219434843	219493629	1	SPEG	10290	ENSG00000072195
				ATP13A2	PNMA8B	0.922917																											15	44554818	44663688	-1	SPG11	80208	ENSG00000104133
				SULT4A1	PNMA8B	0.984639																											16	89490719	89557766	1	SPG7	6687	ENSG00000197912
				PRH1	MTUS1	0.751068																											2	227979955	228181687	-1	SPHKAP	80309	ENSG00000153820
				PIP4K2A	MTUS1	0.861458																											2	54456317	54671446	1	SPTBN1	6711	ENSG00000115306
				PRH1-PRR4	MTUS1	0.751068																											8	124998497	125022283	1	SQLE	6713	ENSG00000104549
				KCNH3	MTUS1	0.77404																											4	55346213	55373100	1	SRD5A3	79644	ENSG00000128039
				PRR4	MTUS1	0.751068																											18	26016253	26091217	-1	SS18	6760	ENSG00000141380
				DPY19L2P4	MTUS1	0.785931																											12	108778191	108857590	-1	SSH1	54434	ENSG00000084112
				DMTN	CASKIN1	0.984245																											16	70375977	70439237	-1	ST3GAL2	6483	ENSG00000157350
				LHFPL4	CASKIN1	0.977763																											17	39637090	39664201	1	STARD3	10948	ENSG00000131748
				CACNA2D3	CASKIN1	0.963448																											12	56341597	56360203	-1	STAT2	6773	ENSG00000170581
				ATP2B2	TWF1	0.807047																											12	57095408	57132139	-1	STAT6	6778	ENSG00000166888
				KCNH2	TWF1	0.864433																											11	3854527	4093210	1	STIM1	6786	ENSG00000167323
				DDX20	MRTFA	0.684496																											5	172042079	172188224	-1	STK10	6793	ENSG00000072786
				FKBP11	MRTFA	0.910375																											6	36493892	36547479	-1	STK38	11329	ENSG00000112079
				RAB11FIP5	MRTFA	0.947734																											20	44966494	45080021	1	STK4	6789	ENSG00000101109
				PKIG	MRTFA	0.915918																											14	81260652	81436465	-1	STON2	85439	ENSG00000140022
				SEMA6B	MRTFA	0.918766																											4	183797692	184023526	1	STOX2	56977	ENSG00000173320
				FBXO10	PDZD4	0.907682																											9	123109500	123268586	-1	STRBP	55342	ENSG00000165209
				RCAN1	PDZD4	0.797445																											1	27773219	27824443	1	STX12	23673	ENSG00000117758
				CHN1	PDZD4	0.981197																											12	130789600	130839266	-1	STX2	2054	ENSG00000111450
				KCNH3	PDZD4	0.984969																											1	108746674	108809523	1	STXBP3	6814	ENSG00000116266
				SLC45A4	PDZD4	0.975415																											7	75996338	76048004	-1	STYXL1	51657	ENSG00000127952
				ARHGEF25	PDZD4	0.988084																											1	172532349	172611833	1	SUCO	51430	ENSG00000094975
				SAMD14	PDZD4	0.962873																											9	112040783	112175297	-1	SUSD1	64420	ENSG00000106868
				SULT4A1	FAM234B	0.974588																											10	29409402	29512266	1	SVIL-AS1	102724316	ENSG00000224597
				ATP1A3	FAM234B	0.978197																											1	85156889	85201724	-1	SYDE2	84144	ENSG00000097096
				KCNB1	TSHZ3	0.908818																											3	12004388	12192032	1	SYN2	6854	ENSG00000157152
				PSAT1	TSHZ3	0.723025																											20	24469629	24666616	1	SYNDIG1	79953	ENSG00000101463
				PHTF1	TSHZ3	0.920277																											10	121989163	122254545	1	TACC2	10579	ENSG00000138162
				PLXNA1	TSHZ3	0.929072																											1	28587829	28648291	-1	TAF12	6883	ENSG00000120656
				STRBP	TSHZ3	0.853192																											2	9843443	9934416	1	TAF1B	9014	ENSG00000115750
				HCCS	TSHZ3	0.866899																											8	119730774	119832863	-1	TAF2	6873	ENSG00000064313
				IRS1	TSHZ3	0.918872																											X	101268253	101293057	-1	TAF7L	54457	ENSG00000102387
				SLC39A4	TSHZ3	0.888836																											16	68843531	69085182	1	TANGO6	79613	ENSG00000103047
				CEACAM19	TSHZ3	0.778127																											17	29390363	29551903	1	TAOK1	57551	ENSG00000160551
				NIM1K	VPS18	0.747651																											8	123041968	123152153	1	TBC1D31	93594	ENSG00000156787
				PPP2R1A	VPS18	0.741207																											13	75283503	75482169	-1	TBC1D4	9882	ENSG00000136111
				SLC39A3	VPS18	0.711213																											6	13266542	13328583	-1	TBC1D7	51256	ENSG00000145979
				POLR2E	VPS18	0.739621																											6	13266542	13328583	-1	TBC1D7	107080638	ENSG00000145979
				LHFPL4	LRFN1	0.981142																											4	140620782	140756385	-1	TBC1D9	23158	ENSG00000109436
				DMTN	LRFN1	0.985581																											15	56918623	57299281	1	TCF12	6938	ENSG00000140262
				MAP3K10	CAMSAP3	0.943765																											8	489803	545781	-1	TDRP	157695	ENSG00000180190
				LMTK3	CAMSAP3	0.978107																											14	102362941	102502477	1	TECPR2	9895	ENSG00000196663
				NCDN	CAMSAP3	0.992704																											X	124375903	125204312	-1	TENM1	10178	ENSG00000009694
				PIANP	CAMSAP3	0.991583																											11	78652829	79441030	-1	TENM4	26011	ENSG00000149256
				TCEAL5	CAMSAP3	0.932057																											3	196012511	196082153	-1	TFRC	7037	ENSG00000072274
				TCEAL6	CAMSAP3	0.875294																											1	91680343	91906335	-1	TGFBR3	7049	ENSG00000069702
				LOC100507547	CAMSAP3	0.985191																											2	136765545	137677718	1	THSD7B	80731	ENSG00000144229
				CASKIN1	SPTBN4	0.981162																											21	31118416	31559977	-1	TIAM1	7074	ENSG00000156299
				CACNA2D3	SPTBN4	0.94289																											2	170990823	171231314	-1	TLK1	9874	ENSG00000198586
				DMTN	SPTBN4	0.973383																											3	129647792	129893711	-1	TMCC1	23023	ENSG00000172765
				TPRG1L	WFDC1	0.854554																											4	1115197	1153726	-1	TMED11P	100379220	ENSG00000215367
				BLCAP	WFDC1	0.846991																											2	191949043	192194933	-1	TMEFF2	23671	ENSG00000144339
				BTBD2	WFDC1	0.880603																											3	133038391	133397775	1	TMEM108	66000	ENSG00000144868
				MGLL	WFDC1	0.866945																											11	87037844	87328824	1	TMEM135	65084	ENSG00000166575
				RNF141	SNX6	0.8094																											X	110002631	110182734	1	TMEM164	84187	ENSG00000157600
				ATP5F1A	RAB3A	0.84179																											6	11537749	11583524	1	TMEM170B	100113407	ENSG00000205269
				PNMA8B	RAB3A	0.984267																											2	39664982	39717963	1	TMEM178A	130733	ENSG00000152154
				PPP2CA	RAB3A	0.911657																											11	62771629	62792006	-1	TMEM223	79064	ENSG00000168569
				JAKMIP1	RAB3A	0.981749																											5	110289233	110738956	-1	TMEM232	642987	ENSG00000186952
				MDH1	RAB3A	0.984314																											15	43123279	43185144	1	TMEM62	80021	ENSG00000137842
				CKMT1A	RAB3A	0.991024																											15	51829628	51947295	1	TMOD3	29766	ENSG00000138594
				ACOT7	RAB3A	0.941053																											15	51829628	51947295	1	TMOD3	112268148	ENSG00000138594
				DDX25	RAB3A	0.914337																											13	100603625	100675093	-1	TMTC4	84899	ENSG00000125247
				MARK4	RAB3A	0.921799																											5	72816312	72916733	1	TNPO1	3842	ENSG00000083312
				ATP13A2	RAB3A	0.908357																											1	175315194	175743616	-1	TNR	7143	ENSG00000116147
				ATP1A3	RAB3A	0.991639																											CHR_HSCHR17_3_CTG1	18271428	18315007	-1	TOP3A	7156	ENSG00000284238
				PDE1B	RAB3A	0.94622																											17	18271428	18315007	-1	TOP3A	7156	ENSG00000177302
				BEX5	RAB3A	0.991342																											16	52436417	52547802	-1	TOX3	27324	ENSG00000103460
				SULT4A1	RAB3A	0.993312																											11	44885903	44951306	-1	TP53I11	9537	ENSG00000175274
				PEG13	RAB3A	0.950812																											18	36777647	36829216	-1	TPGS2	25941	ENSG00000134779
				C11orf65	RAD51C	0.788265																											6	111483459	111598783	1	TRAF3IP2-AS1	643749	ENSG00000231889
				C3orf14	RAD51C	0.879868																											3	42013802	42225890	1	TRAK1	22906	ENSG00000182606
				MLLT11	RAD51C	0.770405																											3	36826819	36945057	-1	TRANK1	9881	ENSG00000168016
				GPR162	MOK	0.871908																											9	98069275	98119222	-1	TRIM14	9830	ENSG00000106785
				DPY19L2	NTN4	0.800799																											5	14143342	14532128	1	TRIO	7204	ENSG00000038382
				DPY19L2P4	NTN4	0.730596																											2	229763837	229923239	-1	TRIP12	9320	ENSG00000153827
				B4GAT1	TMEM35A	0.95737																											4	8436140	8493531	1	TRMT44	152992	ENSG00000155275
				RUSC1	TMEM35A	0.983581																											13	37632063	37869802	-1	TRPC4	7223	ENSG00000133107
				SAE1	TMEM35A	0.890445																											20	35002404	35092807	-1	TRPC4AP	26133	ENSG00000100991
				ATP1A3	TMEM35A	0.972293																											11	101451564	101872562	-1	TRPC6	7225	ENSG00000137672
				NDRG3	TMEM35A	0.781098																											8	115408496	115809673	-1	TRPS1	7227	ENSG00000104447
				ATP2B2	TMEM35A	0.971636																											X	107713221	107777342	-1	TSC22D3	1831	ENSG00000157514
				SLC25A4	TMEM35A	0.950658																											10	80454265	80533124	1	TSPAN14	81619	ENSG00000108219
				MAP2K5	TMEM35A	0.758027																											7	139133744	139191986	1	TTC26	79989	ENSG00000105948
				SNX6	FAM229B	0.805858																											2	19896631	19901983	-1	TTC32	130502	ENSG00000183891
				RNF141	FAM229B	0.831838																											5	40512333	40755963	-1	TTC33	23548	ENSG00000113638
				TEX2	FAM229B	0.712094																											14	37595629	38041442	1	TTC6	319089	ENSG00000139865
				ADCY9	S100B	0.752851																											8	33473386	33513185	-1	TTI2	80185	ENSG00000129696
				FRY	S100B	0.638081																											22	43039516	43089419	-1	TTLL1	25809	ENSG00000100271
				HARS	SCN1B	0.68767																											14	75633625	75955079	1	TTLL5	23093	ENSG00000119685
				ASIC2	NAPB	0.974466																											2	178521183	178779963	1	TTN-AS1	100506866	ENSG00000237298
				RAB26	NAPB	0.960035																											2	178521183	178779963	1	TTN-AS1	101927055	ENSG00000237298
				STMN3	NAPB	0.978328																											9	138150075	138177433	1	TUBBP5	NA	ENSG00000159247
				MMP17	NAPB	0.952422																											17	59859479	59892945	-1	TUBD1	51174	ENSG00000108423
				KCNH3	NAPB	0.986715																											5	134874371	134901635	1	TXNDC15	79770	ENSG00000113621
				TTC9B	NAPB	0.97837																											9	33921693	34049388	-1	UBAP2	55833	ENSG00000137073
				MARK4	MOAP1	0.936331																											2	180967248	181076585	1	UBE2E3	10477	ENSG00000170035
				B4GAT1	MOAP1	0.979616																											13	29764371	29850617	-1	UBL3	5412	ENSG00000122042
				SLC25A4	MOAP1	0.943313																											5	172209646	172283764	-1	UBTD2	92181	ENSG00000168246
				GABARAPL1	MOAP1	0.935784																											7	48088628	48108736	1	UPP1	7378	ENSG00000183696
				JAKMIP1	MOAP1	0.976946																											20	35302566	35412031	-1	UQCC1	55245	ENSG00000101019
				TWF1	MOAP1	0.814436																											1	55066359	55215364	-1	USP24	23358	ENSG00000162402
				RUSC1	MOAP1	0.980251																											21	15729982	15880064	1	USP25	29761	ENSG00000155313
				ATP2B2	MOAP1	0.979307																											10	11460510	11611666	-1	USP6NL	9712	ENSG00000148429
				ATP1A3	MOAP1	0.988521																											14	76761468	76783015	1	VASH1	22846	ENSG00000071246
				SAE1	MOAP1	0.883659																											16	77788564	77980107	1	VAT1L	57687	ENSG00000171724
				KCNH2	MOAP1	0.963334																											10	73995193	74121363	1	VCL	7414	ENSG00000035403
				TMEM35A	MOAP1	0.976611																											12	95217746	95302799	1	VEZT	55591	ENSG00000028203
				RAB3A	MOAP1	0.985154																											3	42489299	42537573	1	VIPR1	7433	ENSG00000114812
				SLC25A4	PJA1	0.876787																											9	77177445	77421537	1	VPS13A	23230	ENSG00000197969
				RUSC1	PJA1	0.88175																											8	99013266	99877580	1	VPS13B	157680	ENSG00000132549
				TMEM35A	PJA1	0.864461																											12	122865330	122896127	-1	VPS37B	79720	ENSG00000139722
				ADCY9	ATG3	0.824925																											11	61130257	61161615	-1	VPS37C	55048	ENSG00000167987
				SNX6	ATG3	0.872321																											7	54542325	54571080	1	VSTM2A	222008	ENSG00000170419
				PLXNA1	ATG3	0.81519																											16	22092538	22156964	1	VWA3A	146177	ENSG00000175267
				RNF141	ATG3	0.743688																											7	49773638	49921950	1	VWC2	375567	ENSG00000188730
				TCEAL7	CPEB1	0.776458																											10	28522652	28533066	-1	WAC-AS1	NA	ENSG00000254635
				NUDCD2	CPEB1	0.696228																											1	119031216	119140654	-1	WARS2	10352	ENSG00000116874
				L1CAM	SH3GL2	0.990195																											2	223855716	223945357	-1	WDFY1	57590	ENSG00000085449
				CDK5	SH3GL2	0.964765																											10	120851305	120909524	1	WDR11	55717	ENSG00000120008
				RNF175	SH3GL2	0.982867																											X	118346073	118449961	1	WDR44	54521	ENSG00000131725
				TPRG1L	SH3GL2	0.956188																											16	74871362	75000173	-1	WDR59	79726	ENSG00000103091
				RALYL	SH3GL2	0.99402																											7	29806486	29917061	1	WIPF3	644150	ENSG00000122574
				BASP1	SH3GL2	0.992531																											X	54192823	54358642	-1	WNK3	65267	ENSG00000196632
				DMTN	SH3GL2	0.993436																											12	1529891	1647212	1	WNT5B	81029	ENSG00000111186
				LRRN3	SH3GL2	0.941312																											19	34481758	34512304	1	WTIP	126374	ENSG00000142279
				GNB1	SH3GL2	0.859451																											5	168291645	168472303	1	WWC1	23286	ENSG00000113645
				TAGLN3	SH3GL2	0.988036																											4	183099257	183320777	1	WWC2	80014	ENSG00000151718
				KIFAP3	SH3GL2	0.937073																											8	55102028	55542054	1	XKR4	114786	ENSG00000206579
				SULT4A1	PABPC1L2B	0.943714																											8	70669339	70790371	1	XKR9	389668	ENSG00000221947
				PABPC1L2A	PABPC1L2B	0.995769																											16	28097976	28211965	-1	XPO6	23214	ENSG00000169180
				GLRX5	PABPC1L2B	0.868223																											1	180632022	180890279	1	XPR1	9213	ENSG00000143324
				CHRM1	PABPC1L2B	0.951356																											3	38346760	38421348	1	XYLB	9942	ENSG00000093217
				SULT4A1	CCDC136	0.827243																											12	42157104	42238349	-1	YAF2	10138	ENSG00000015153
				PEG13	CCDC136	0.876829																											3	183697797	183812624	1	YEATS2	55689	ENSG00000163872
				RAB3A	CCDC136	0.845673																											11	114059041	114256765	1	ZBTB16	7704	ENSG00000109906
				KCNH2	ST3GAL3	0.828628																											1	173868082	173903547	1	ZBTB37	84614	ENSG00000185278
				MOAP1	ST3GAL3	0.846395																											9	126805006	126838210	1	ZBTB43	23099	ENSG00000169155
				B4GAT1	ST3GAL3	0.884545																											20	63743668	63832038	-1	ZBTB46	140685	ENSG00000130584
				CDK5	C12orf43	0.928275																											X	65034788	65507887	1	ZC3H12B	340554	ENSG00000102053
				LRRN3	C12orf43	0.909931																											16	11750586	11797258	-1	ZC3H7A	29066	ENSG00000122299
				C3orf14	MRPL1	0.742016																											11	57667747	57701182	1	ZDHHC5	25921	ENSG00000156599
				C11orf65	MRPL1	0.717311																											16	72782885	73891871	-1	ZFHX3	463	ENSG00000140836
				RAD51C	MRPL1	0.884654																											20	52051663	52204308	-1	ZFP64	55734	ENSG00000020256
				SYT2	SLC26A10	0.933778																											8	122781655	122974510	1	ZHX2	22882	ENSG00000178764
				CPLX1	SLC26A10	0.890653																											8	40530590	40897833	-1	ZMAT4	79698	ENSG00000165061
				NEFH	SLC26A10	0.912074																											10	79068966	79316519	1	ZMIZ1	57178	ENSG00000108175
				LRRC66	SLC26A10	0.759504																											1	35268709	35422058	1	ZMYM4	9202	ENSG00000146463
				COL6A1	SLC26A10	0.826737																											20	18288283	18316996	1	ZNF133	7692	ENSG00000125846
				NQO2	SLC26A10	0.759677																											19	51571283	51592510	1	ZNF175	7728	ENSG00000105497
				DMTN	RTN4R	0.940846																											16	3100696	3143734	-1	ZNF213-AS1	NA	ENSG00000263072
				DUSP8	RTN4R	0.96265																											15	56630176	56734086	-1	ZNF280D	54816	ENSG00000137871
				OSBPL6	SLC6A11	0.910632																											19	34926903	34945170	1	ZNF30	90075	ENSG00000168661
				MOK	SLC6A11	0.920164																											20	46499630	46513559	-1	ZNF334	55713	ENSG00000198185
				DPY19L2	SLC6A11	0.86148																											10	42574185	42638570	-1	ZNF33B	7582	ENSG00000196693
				GALK2	SLC6A11	0.647158																											19	37007857	37130368	1	ZNF420	147923	ENSG00000197050
				GPR162	SLC6A11	0.940669																											19	36534774	36605276	-1	ZNF529	57711	ENSG00000186020
				DPY19L2P4	SLC6A11	0.9282																											19	36916329	36998700	1	ZNF568	374900	ENSG00000198453
				KIAA1211L	SLC8A1	0.981839																											19	37554782	37594792	-1	ZNF571	51276	ENSG00000180479
				MZT1	SLC8A1	0.955881																											19	57849859	57865117	1	ZNF587	84914	ENSG00000198466
				DMTN	SLC8A1	0.978815																											15	90352284	90369146	1	ZNF774	342132	ENSG00000196391
				NPTN	SLC8A1	0.979665																											19	56087366	56121295	-1	ZNF787	126208	ENSG00000142409
				SAMD14	SLC9A1	0.883771																											19	37506939	37548762	1	ZNF793	390927	ENSG00000188227
				SLC45A4	SLC9A1	0.915999																											16	71859680	71895336	-1	ZNF821	55565	ENSG00000102984
				PDZD4	SLC9A1	0.909402																											4	212610	255985	1	ZNF876P	642280	ENSG00000198155
				SYT2	SLC16A1	0.775528																											16	74999024	75110994	1	ZNRF1	84937	ENSG00000186187
				SLC26A10	SLC16A1	0.751777																											7	30284597	30367689	1	ZNRF2	223082	ENSG00000180233
				NKIRAS1	SNAP25	0.947223																											7	29598795	29685255	-1	ZNRF2P2	NA	ENSG00000225264
				RAB3A	SNAP25	0.992718																											6	28324693	28356271	-1	ZSCAN31	64288	ENSG00000235109
				CKMT1A	SNAP25	0.987834																											20	45857614	45879122	1	ZSWIM3	140831	ENSG00000132801
				MMP24	SNAP25	0.990439																											1	45016399	45306209	-1	ZSWIM5	57643	ENSG00000162415
				NAP1L2	SNAP25	0.991481																											3	126437601	126475891	-1	ZXDC	79364	ENSG00000070476
				NAP1L3	SNAP25	0.968553																											17	4004445	4143030	-1	ZZEF1	23140	ENSG00000074755
				MLLT11	SSTR2	0.971663
				ZFPM2	SSTR2	0.882523
				TSPAN13	SSTR2	0.96545
				C3orf14	SSTR2	0.907921
				LRFN1	SYN1	0.983918
				SH3GL2	SYN1	0.995023
				TAGLN3	SYN1	0.988869
				LHFPL4	SYN1	0.990853
				LRRN3	SYN1	0.941191
				CLSTN1	SYN1	0.982486
				ADGRL1	SYN1	0.953897
				RAB6B	SYN1	0.99222
				RALYL	SYN1	0.993672
				DMTN	SYN1	0.995989
				TMEM59L	SYN1	0.990648
				PIANP	SYN1	0.9935
				GNG3	SYN1	0.993552
				RNF175	SYN1	0.977782
				BASP1	SYN1	0.992542
				CDK5	SYN1	0.962296
				BASP1	SYN2	0.982676
				SH3GL2	SYN2	0.979912
				L1CAM	SYP	0.991524
				SH3GL2	SYP	0.989478
				TAGLN3	SYP	0.991069
				SYN1	SYP	0.992653
				CLSTN1	SYP	0.981587
				RAB6B	SYP	0.989249
				DMTN	SYT5	0.987536
				PIANP	SYT5	0.989306
				BASP1	SYT5	0.992561
				SYN2	SYT5	0.970048
				SYN1	SYT5	0.992479
				TMEM59L	SYT5	0.991783
				SH3GL2	SYT5	0.988868
				TPRG1L	TAF6	0.899732
				VPS26B	TAF6	0.920606
				ZBTB7A	TAF6	0.907878
				SIRPA	TAF6	0.887235
				SNAP47	TAF6	0.930949
				GOT1	TAF6	0.901999
				CASKIN1	TSPAN7	0.986005
				CACNA2D3	TSPAN7	0.945898
				LHFPL4	TSPAN7	0.989729
				SPTBN4	TSPAN7	0.98385
				PIANP	TSPAN7	0.99107
				KIAA1211L	TSPAN7	0.983009
				DMTN	TSPAN7	0.990435
				MCF2	TSPAN7	0.971188
				SYN1	TSPAN7	0.990247
				MLLT11	TMEM242	0.73315
				RAD51C	TMEM242	0.86539
				C3orf14	TMEM242	0.819737
				MRPL1	TMEM242	0.80785
				ATP2B2	UCHL1	0.94113
				ATP1A3	UCHL1	0.941082
				DMTN	VIPR1	0.976374
				LRFN1	VIPR1	0.984228
				SYN1	VIPR1	0.975711
				KCNH3	VRK2	0.859713
				DPY19L2P4	VRK2	0.879992
				PIP4K2A	VRK2	0.805486
				PRH1-PRR4	VRK2	0.664656
				MTUS1	VRK2	0.8782
				CLDND1	VRK2	0.671504
				GPR162	VRK2	0.886315
				ADCY6	RNF112	0.853199
				ARHGEF25	RNF112	0.963322
				KCNH3	RNF112	0.964017
				DEAF1	RNF112	0.982106
				TSPAN13	CACNA1E	0.983163
				KCNIP2	CACNA1E	0.968565
				NPY1R	CACNA1E	0.96569
				RALYL	CACNA1E	0.980159
				IRS1	LUZP1	0.924792
				MMP24	LUZP1	0.965945
				GJA9-MYCBP	LUZP1	0.646238
				STRBP	LUZP1	0.839831
				PLXNA1	LUZP1	0.856365
				TSHZ3	LUZP1	0.941751
				PSAT1	LUZP1	0.747763
				NAP1L2	LUZP1	0.971653
				PHTF1	LUZP1	0.956158
				KCNB1	LUZP1	0.973359
				BLCAP	PTP4A1	0.660475
				BTBD2	PTP4A1	0.666853
				NTN4	TVP23A	0.812039
				SLC6A11	TVP23A	0.917373
				GPR162	TVP23A	0.88854
				DPY19L2	TVP23A	0.904121
				MOK	TVP23A	0.943842
				DPY19L2P4	TVP23A	0.899466
				KCNK12	DBNDD1	0.790027
				NCDN	DBNDD1	0.97291
				CDK16	DBNDD1	0.894292
				LRRN3	TMEM106C	0.855306
				PXMP2	TMEM106C	0.748136
				CDK5	REEP5	0.906884
				KIFAP3	REEP5	0.924355
				HNRNPA1	REEP5	0.818632
				RNF216P1	REEP5	0.662675
				PARP4	FSD1	0.705623
				ADGRL1	FSD1	0.758555
				RBMXL1	FSD1	0.832347
				KCNK1	FSD1	0.733398
				SPRN	FSD1	0.901454
				ATP13A2	RIOX1	0.848065
				GGT7	RIOX1	0.797077
				GPR162	SLC25A22	0.966913
				ASIC2	SLC25A22	0.966489
				ATP2B1	SLC25A22	0.970416
				TTC9B	SLC25A22	0.982956
				STMN3	SLC25A22	0.978029
				NAPB	SLC25A22	0.991699
				KCNH3	SLC25A22	0.983485
				RASGRP1	SLC25A22	0.895242
				MRTFA	UBXN8	0.691449
				DDX20	UBXN8	0.786476
				ADGRL1	C10orf88	0.670856
				ZIM2-AS1	C10orf88	0.662316
				RBMXL1	C10orf88	0.836529
				SPRN	C10orf88	0.77454
				FSD1	C10orf88	0.796441
				KCNK1	C10orf88	0.758979
				PIANP	PRR36	0.990865
				TSPAN7	PRR36	0.986961
				GRIN1	PRR36	0.992829
				SYN1	PRR36	0.991005
				FAM189A1	PRR36	0.992451
				GNG3	PRR36	0.99054
				LOC100129484	CPEB4	0.760319
				LOC100507547	PRRT1	1
				NBR1	PRRT1	0.873942
				MAP3K10	PRRT1	0.96322
				MAPRE3	PRRT1	0.968222
				NCDN	PRRT1	0.986989
				CAMSAP3	PRRT1	0.985191
				GNG3	ARPC5L	0.964138
				CHRM1	ARPC5L	0.968513
				SULT4A1	ARPC5L	0.95649
				SERP2	ARPC5L	0.872218
				CPT1C	MKKS	0.865513
				MAST3	MKKS	0.737152
				KLHDC3	MKKS	0.834467
				TPRG1L	MKKS	0.866282
				SNAP47	MKKS	0.893257
				PPP2R1A	UBL4A	0.919842
				NIM1K	UBL4A	0.861593
				MAPRE3	UBL4A	0.817657
				POLR2E	UBL4A	0.809327
				SLC39A3	UBL4A	0.841973
				VPS18	UBL4A	0.867708
				KCNS1	SCRT1	0.983723
				NEFH	SCRT1	0.966046
				CPLX1	SCRT1	0.948048
				LINC00599	SCRT1	0.98212
				GAS8	SCRT1	0.787607
				PIN1	RAMAC	0.836016
				FOPNL	RAMAC	0.7828
				MRPS23	RAMAC	0.802578
				PLD3	RAMAC	0.850061
				MED19	RAMAC	0.924681
				NPY1R	CCDC3	0.945168
				CACNA1E	CCDC3	0.96282
				TSPAN13	CCDC3	0.956708
				KIFAP3	HSDL1	0.776762
				REEP5	HSDL1	0.84472
				CDK5	HSDL1	0.719198
				MRTFA	KLF16	0.935641
				FKBP11	KLF16	0.892452
				SEMA6B	KLF16	0.900015
				RAB11FIP5	KLF16	0.915547
				DDX20	KLF16	0.701318
				RPP38	KLF16	0.637948
				ITGB1	GPR61	0.859901
				GRIPAP1	GPR61	0.776311
				SULT4A1	GPR61	0.867233
				PNMA8B	GPR61	0.866043
				PEG13	GPR61	0.89225
				CAVIN1	GPR61	0.666247
				MAP7D2	NCALD	0.983193
				CKMT1A	NCALD	0.975744
				NAP1L2	NCALD	0.973564
				DMWD	ULK1	0.838416
				SPRN	ULK1	0.833576
				IRGQ	ULK1	0.724943
				PARP4	ULK1	0.771079
				TMEM59L	ULK1	0.913101
				ADGRL1	ULK1	0.936318
				PIANP	SYT3	0.988764
				CAMSAP3	SYT3	0.985937
				LMTK3	SYT3	0.96942
				SCN1B	PSMG3	0.770226
				GRIPAP1	PSMG3	0.604723
				HARS	PSMG3	0.860322
				ITGB1	PSMG3	0.710447
				ATG3	ZBED3	0.686623
				TMEM30A	DOT1L	0.729475
				KIFAP3	DOT1L	0.622614
				REEP5	DOT1L	0.633895
				HNRNPA1	DOT1L	0.777459
				PTP4A1	SMARCA5	0.784839
				BTBD2	SMARCA5	0.856953
				BLCAP	SMARCA5	0.803409
				WFDC1	SMARCA5	0.810221
				DUSP8	BEX2	0.919517
				RTN4R	BEX2	0.927832
				ATP1A3	SPRYD3	0.957696
				RAB3A	SPRYD3	0.964257
				MOAP1	SPRYD3	0.971271
				MARK4	SPRYD3	0.953646
				SH3GL2	RITA1	0.93508
				GNB1	RITA1	0.882253
				C12orf43	RITA1	0.939617
				REEP5	RITA1	0.893768
				HNRNPA1	RITA1	0.756287
				LRRN3	RITA1	0.966634
				CDK5	RITA1	0.967224
				KIFAP3	RITA1	0.945462
				IFITM10	CORO6	0.755885
				NEFH	CORO6	0.969809
				GAS8	CORO6	0.827497
				COL6A1	CORO6	0.732514
				SCRT1	CORO6	0.958259
				SYT2	CORO6	0.88963
				CPLX1	CORO6	0.962315
				SLC26A10	CORO6	0.922716
				LRRC66	CORO6	0.748461
				KCNS1	CORO6	0.931712
				GRIN1	MICALCL	0.983986
				ATP6V1G2	MICALCL	0.947275
				GNG3	MICALCL	0.984618
				RNF141	ARHGAP19	0.787853
				RRP8	ARHGAP19	0.599378
				FAM229B	ARHGAP19	0.708688
				ZNF48	PPP1R16A	0.854997
				HSBP1L1	PPP1R16A	0.866406
				BTBD2	PPP1R16A	0.918412
				EVL	PPP1R16A	0.855438
				KLHDC3	PPP1R16A	0.874415
				ZNF219	PPP1R16A	0.846832
				SLC26A10	SLC43A1	0.724104
				LRRC66	SLC43A1	0.699945
				SYT2	SLC43A1	0.719197
				SLC16A1	SLC43A1	0.771072
				TRNP1	KCNAB2	0.98044
				CHN1	KCNAB2	0.986617
				PISD	DGKZ	0.867783
				RTN4R	DGKZ	0.947263
				BEX2	DGKZ	0.915221
				FHL2	DGKZ	0.900062
				SH3GL2	DGKZ	0.97086
				DMTN	DGKZ	0.968812
				SYT5	DGKZ	0.971239
				DUSP8	DGKZ	0.971721
				RCAN1	MICALL1	0.779406
				SAMD14	MICALL1	0.658252
				PDZD4	MICALL1	0.640779
				PRR36	PPFIA3	0.993419
				GNG3	PPFIA3	0.9922
				SULT4A1	PPFIA3	0.989716
				FAM189A1	PPFIA3	0.986978
				GRIN1	PPFIA3	0.993785
				DUSP8	SLC25A12	0.955438
				DMTN	SLC25A12	0.958545
				SH3GL2	SLC25A12	0.958482
				TMSB15B	SLC25A12	0.644341
				FHL2	SLC25A12	0.914961
				DGKZ	SLC25A12	0.970047
				RTN4R	SLC25A12	0.937785
				DDX20	B4GALT3	0.753499
				LINC00599	TNFRSF25	0.960553
				RRP12	TNFRSF25	0.897734
				KCNS1	TNFRSF25	0.964075
				CARMIL2	TNFRSF25	0.953766
				MATK	TNFRSF25	0.967777
				UBXN8	CTNNAL1	0.857282
				KLF16	CTNNAL1	0.842635
				DDX20	CTNNAL1	0.831387
				RPP38	CTNNAL1	0.648225
				B4GALT3	CTNNAL1	0.611355
				MRTFA	CTNNAL1	0.823892
				RAB11FIP5	CTNNAL1	0.771116
				IFITM10	DPM2	0.712562
				HNRNPA3	AP1M1	0.736969
				SIRT5	AP1M1	0.846318
				MAPRE3	AP1M1	0.931611
				LOC100507547	AP1M1	0.906212
				PRRT1	AP1M1	0.906212
				YPEL3	BTBD6	0.644966
				LINC00599	BTBD6	0.891641
				TNFRSF25	BTBD6	0.85178
				KCNS1	BTBD6	0.87125
				LOC100129484	BRSK2	0.756134
				ATP13A2	BRSK2	0.816798
				GGT7	BRSK2	0.873089
				PEG13	BRSK2	0.820002
				PIANP	UNC5A	0.992045
				NCDN	UNC5A	0.993788
				KCNAB2	UNC5A	0.97576
				ADRB1	UNC5A	0.965158
				SLC45A4	UNC5A	0.954744
				CHN1	UNC5A	0.99312
				ATP2B1	UNC5A	0.976835
				ARHGEF25	UNC5A	0.984278
				STMN3	UNC5A	0.989179
				SH2D3C	UNC5A	0.736564
				RASD2	UNC5A	0.972973
				PDZD4	UNC5A	0.982838
				TMEM63C	UNC5A	0.95514
				DBNDD1	UNC5A	0.97122
				FBXO10	UNC5A	0.887158
				PIP5K1C	UNC5A	0.956664
				KCNH3	UNC5A	0.994869
				TRNP1	UNC5A	0.976779
				FAM71E1	UNC5A	0.916394
				NRGN	UNC5A	0.978285
				SLC25A22	UNC5A	0.981047
				CDK16	UNC5A	0.859771
				SLC8A1	SHF	0.929914
				NPTN	SHF	0.938304
				MZT1	SHF	0.946549
				C12orf43	CARMIL3	0.859126
				PXMP2	CARMIL3	0.859921
				LRRN3	CARMIL3	0.904466
				TMEM106C	CARMIL3	0.894738
				LOC100129484	USP2	0.764398
				GGT7	USP2	0.807122
				TNFRSF25	KIFC2	0.960428
				NRGN	KIFC2	0.984711
				RRP12	KIFC2	0.914292
				ARHGEF25	KIFC2	0.984765
				CARMIL2	KIFC2	0.975704
				ADCY6	KIFC2	0.830137
				RNF112	KIFC2	0.964009
				DEAF1	KIFC2	0.975134
				KCNH3	KIFC2	0.980686
				MATK	KIFC2	0.985317
				MAP7D2	INA	0.985789
				ATP1A3	INA	0.989643
				CCDC184	INA	0.986735
				NAP1L2	INA	0.992804
				CHRM1	INA	0.993005
				MMP24	INA	0.987451
				CKMT1A	INA	0.995492
				NEFL	INA	0.994352
				NEFM	INA	0.988944
				BEX5	INA	0.98623
				GABRD	INA	0.982981
				SNAP25	INA	0.994088
				KCNB1	INA	0.985723
				RAB3A	INA	0.993185
				SULT4A1	SYNGR1	0.985859
				NEFL	SYNGR1	0.989939
				FAM234B	SYNGR1	0.98006
				ATP1A3	SYNGR1	0.991458
				PABPC1L2B	SYNGR1	0.960179
				PABPC1L2A	SYNGR1	0.962039
				GLRX5	SYNGR1	0.848361
				INA	SYNGR1	0.99136
				CHRM1	SYNGR1	0.992032
				ZFPM2	PNMA1	0.922825
				C3orf14	PNMA1	0.921855
				SSTR2	PNMA1	0.920129
				MLLT11	PNMA1	0.896931
				SNX6	VAMP3	0.827846
				ATG3	VAMP3	0.886206
				PLXNA1	VAMP3	0.870273
				RRP8	VAMP3	0.60826
				RNF141	VAMP3	0.869312
				ARHGAP19	VAMP3	0.854907
				FAM229B	VAMP3	0.857107
				BRSK2	NRXN2	0.753936
				GNG3	CAMK2N2	0.968738
				CKMT1A	CAMK2N2	0.979688
				CHRM1	CAMK2N2	0.980107
				TMEM120B	CAMK2N2	0.765192
				CARMIL2	CABP1	0.989386
				TNFRSF25	CABP1	0.965566
				KCNS1	CABP1	0.981072
				FXYD7	CABP1	0.956919
				SCRT1	CABP1	0.961721
				ARL4D	CABP1	0.965059
				ANKRD24	CABP1	0.978918
				MATK	CABP1	0.961242
				LINC00599	CABP1	0.967766
				SLC39A3	PSMF1	0.61828
				VPS18	PSMF1	0.788247
				POLR2E	PSMF1	0.597762
				NCDN	ENTPD6	0.925233
				MAPRE3	ENTPD6	0.959332
				PPP2R1A	ENTPD6	0.95134
				NIM1K	ENTPD6	0.778064
				UBL4A	ENTPD6	0.878282
				LOC100507547	ENTPD6	0.90395
				TCEAL7	CHD1L	0.619302
				ZBED3	CHD1L	0.809939
				ADCY9	CHD1L	0.766914
				ATG3	CHD1L	0.808037
				NUDCD2	CHD1L	0.655394
				GRIN1	MICAL2	0.983986
				GNG3	MICAL2	0.984618
				MICALCL	MICAL2	1
				NAPB	NOS1AP	0.890344
				SLC25A22	NOS1AP	0.875384
				ASIC2	NOS1AP	0.937773
				PRR4	GPRASP1	0.665011
				PRH1	GPRASP1	0.665011
				PRH1-PRR4	GPRASP1	0.665011
				BEX5	CLSTN3	0.989714
				ATP2B2	CLSTN3	0.987728
				SLC6A17	CLSTN3	0.982407
				PDE1B	CLSTN3	0.95266
				ATP1A3	CLSTN3	0.996496
				JAKMIP1	CLSTN3	0.980866
				RAB3A	CLSTN3	0.989526
				MOAP1	CLSTN3	0.987305
				UCHL1	CLSTN3	0.954231
				GABARAPL1	CLSTN3	0.93276
				PPP1R13B	CLSTN3	0.909707
				ALOX12P2	SNPH	0.834846
				UNC5A	SNPH	0.994657
				TMEM63C	SNPH	0.968661
				KCNH3	SNPH	0.992361
				ESRRG	SNPH	0.960879
				ITPR1	SNPH	0.963095
				PIANP	SNPH	0.993031
				ADRB1	SNPH	0.975633
				GRIN1	SNPH	0.989088
				SUSD4	SNPH	0.987914
				STMN3	SNPH	0.992839
				SYN1	LZTS3	0.983968
				ADGRL1	LZTS3	0.965443
				ULK1	LZTS3	0.924981
				DMWD	LZTS3	0.736839
				PIANP	LZTS3	0.982528
				TMEM59L	LZTS3	0.985917
				DBNDD1	PHYHIP	0.971638
				MICALCL	PHYHIP	0.978841
				KCNK12	PHYHIP	0.675113
				SYT3	PHYHIP	0.987247
				CAMSAP3	PHYHIP	0.990662
				UNC5A	PHYHIP	0.998462
				CRABP2	PHYHIP	0.924512
				CDK16	PHYHIP	0.865128
				GNG3	PHYHIP	0.990966
				NCDN	PHYHIP	0.99445
				CHN1	PHYHIP	0.993228
				SNPH	PHYHIP	0.992353
				KCNH3	PHYHIP	0.994842
				PIANP	PHYHIP	0.994361
				KCNAB2	PHYHIP	0.977231
				GRIN1	PHYHIP	0.991773
				ATP6V1G2	PHYHIP	0.951538
				SNAP47	IP6K1	0.895621
				TPRG1L	IP6K1	0.894129
				C12orf43	ARMCX2	0.911062
				CARMIL3	ARMCX2	0.920317
				RITA1	ARMCX2	0.92151
				LRRN3	ARMCX2	0.933817
				PXMP2	ARMCX2	0.765432
				TMEM106C	ARMCX2	0.849762
				VAMP3	ARHGEF11	0.795916
				ATG3	ARHGEF11	0.851311
				PLXNA1	ARHGEF11	0.811731
				LUZP1	ARHGEF11	0.822993
				S100B	ARHGEF11	0.694301
				FUT9	ARHGEF11	0.744464
				ZBED3	ARHGEF11	0.769949
				TCEAL7	ARHGEF11	0.580783
				CHD1L	ARHGEF11	0.831696
				FRY	ARHGEF11	0.657587
				ATP8B2	ARHGEF11	0.869987
				IRS1	ARHGEF11	0.911798
				ADCY9	ARHGEF11	0.910214
				LINC01006	ARHGEF11	0.596182
				HIKESHI	ARHGEF11	0.598005
				NUDCD2	ARHGEF11	0.825491
				SNX6	ARHGEF11	0.775949
				CKMT1A	TESPA1	0.98772
				NEFM	TESPA1	0.991039
				NRN1	TESPA1	0.975497
				GABRD	TESPA1	0.988819
				CCDC184	TESPA1	0.983331
				INA	TESPA1	0.983888
				LOC100129484	RUSC2	0.852129
				GGT7	RUSC2	0.900106
				PNMA8B	RUSC2	0.843377
				BRSK2	RUSC2	0.859918
				PEG13	RUSC2	0.873575
				USP2	RUSC2	0.780098
				ATP13A2	RUSC2	0.882355
				CPEB4	RUSC2	0.621862
				NRXN2	RUSC2	0.621258
				RIOX1	RUSC2	0.772463
				CLSTN3	SV2A	0.961042
				RAB3A	SV2A	0.95733
				BEX5	SV2A	0.967058
				ATP2B1	ARHGAP44	0.966098
				KCNH3	ARHGAP44	0.942754
				RASGRP1	ARHGAP44	0.942642
				SLC25A22	ARHGAP44	0.95306
				NISCH	ARHGAP44	0.892831
				SYN1	IQSEC1	0.933813
				CLSTN1	IQSEC1	0.949233
				RAB6B	IQSEC1	0.923936

### Sheet: TS10. IPA modules
SI Appendix Table 10. Gene Ontology analysis (using Ingenuity Pathway Analysis)
Module #1 (FMO5)								Module #2 (CHD1L)								Module #3 (PRKAB2)									Module (CHD1L) in CUX2+ clusters
Categories	Function	Diseases or Functions Annotation	p-value	B-H p-value	Molecules	# Molecules		Categories	Function	Diseases or Functions Annotation	p-value	B-H p-value	Molecules	# Molecules		Categories	Function	Diseases or Functions Annotation	p-value	B-H p-value	Molecules	# Molecules			Function	Diseases or Functions Annotation	p-value	B-H p-value	Molecules	# Molecules
Cell Cycle	interphase	Interphase	0.00147	0.0703	CDKN1C,DONSON,FANCD2,GNL3,OSGIN1,SF3B2,TUBB4A	7		Cell-To-Cell Signaling and Interaction,Nervous System Development and Function	synaptic transmission	Synaptic transmission	6.08e-11	3.12e-08	ASIC2,CACNA2D3,CDK5,CHRM1,CLSTN1,CLSTN3,CPLX1,GABRD,GRIN1,ITGB1,ITPR1,L1CAM,NAPB,NRGN,NRXN2,NTN4,PIP5K1C,RAB11FIP5,RAB3A,RASD2,RTN4R,S100B,SH3GL2,SNAP25,SNPH,SV2A,SYN1,SYN2,SYP,SYT5,UCHL1	31		Embryonic Development,Tissue Development	proliferation	Proliferation of mesenchyme	7.44e-05	0.0697	FOXM1,MYCN	2			GO:0001505	regulation of neurotransmitter levels	2.28866e-11	3.09211e-08	CDK5/ITGB1/PDE1B/RAB3A/SLC6A11/SNAP25/SYN1/SYN2/SYP/SYT5/PPFIA3/NRXN2/SNPH/SV2A/CPLX1/PIP5K1C/ZNF219/VPS18/NAPB/PRRT2/SNAP47/SYT2	22
Protein Degradation,Protein Synthesis	catabolism	Catabolism of protein	0.0135	0.0703	NAGLU,NCLN,P3H1,SPOP,UFD1	5		Cell-To-Cell Signaling and Interaction,Nervous System Development and Function	neurotransmission	Neurotransmission	2.07e-10	9.64e-08	ASIC2,CACNA2D3,CDK5,CHRM1,CLSTN1,CLSTN3,CPLX1,GABRD,GRIN1,ITGB1,ITPR1,KCNB1,KCNH2,L1CAM,NAPB,NRGN,NRXN2,NTN4,PIP5K1C,RAB11FIP5,RAB3A,RASD2,RTN4R,S100B,SCN1B,SH3GL2,SNAP25,SNPH,SV2A,SYN1,SYN2,SYP,SYT5,UCHL1	34		Hematological Disease,Immunological Disease	non-cyclic neutropenia	Non-cyclic neutropenia	0.000101	0.0697	SBDS,SRP54,TUBA1C	3			GO:0099003	vesicle-mediated transport in synapse	3.23196e-11	3.09211e-08	CDK5/RAB3A/SH3GL2/SNAP25/SYN1/SYN2/SYP/SYT5/PPFIA3/BRSK2/SNPH/SV2A/CPLX1/CLSTN1/PIP5K1C/GRIPAP1/VPS18/NAPB/PRRT2/SNAP47/SYT2	21
RNA Post-Transcriptional Modification	splicing	Splicing of mRNA	0.000922	0.0703	CPSF4,NOVA1,SF3B2,SNRNP40	4		Neurological Disease,Organismal Injury and Abnormalities	seizures	Seizures	2.48e-09	9.07e-07	ATP1A3,CACNA2D3,CHN1,CHRM1,CPLX1,DEAF1,GABRD,GNG3,GPR162,GRIN1,ITPR1,KCNAB2,KCNB1,KCNH3,KCNIP2,KCNK1,MICALL1,NAPB,NCDN,NEFM,NRN1,PRRT2,PTP4A1,SCN1B,SH3GL2,SLC25A12,SLC25A22,SLC6A11,SLC9A1,SSTR2,ST3GAL3,SV2A,SYN1,SYN2	34		Embryonic Development,Tissue Development	proliferation	Proliferation of embryonic tissue	0.000108	0.0697	FOXM1,MYCN,SBDS	3			GO:0016079	synaptic vesicle exocytosis	3.70463e-11	3.09211e-08	CDK5/RAB3A/SNAP25/SYN1/SYP/SYT5/PPFIA3/SNPH/SV2A/CPLX1/PIP5K1C/VPS18/NAPB/PRRT2/SNAP47/SYT2	16
Cell Cycle	G2 phase	G2 phase	0.00526	0.0703	DONSON,FANCD2,SF3B2,TUBB4A	4		Neurological Disease	dyskinesia	Dyskinesia	4.23e-09	1.45e-06	ADRB1,ARMCX2,ATP2B1,ATP2B2,B4GAT1,BASP1,CACNA2D3,CDK5,CHN1,CHRM1,DEAF1,ESRRG,GABRD,GNB1,GNG3,GRIN1,ITPR1,KCNAB2,KCNH2,KCNIP2,KLF16,L1CAM,MAST3,MICALL1,NDRG3,NEFL,NRGN,PDE1B,PRRT2,PSAT1,RAB3A,RASD2,RCAN1,SCN1B,SLC25A22,SNAP25,SV2A,UCHL1,USP2,VPS13A	40		Cellular Assembly and Organization	binding	Binding of polysomes	0.000178	0.0857	MYCN,SBDS	2			GO:0099504	synaptic vesicle cycle	4.39088e-11	3.09211e-08	CDK5/RAB3A/SH3GL2/SNAP25/SYN1/SYN2/SYP/SYT5/PPFIA3/BRSK2/SNPH/SV2A/CPLX1/PIP5K1C/GRIPAP1/VPS18/NAPB/PRRT2/SNAP47/SYT2	20
Cell Cycle	interphase	Interphase of tumor cell lines	0.0126	0.0703	CDKN1C,GNL3,OSGIN1,SF3B2	4		Neurological Disease	neurological signs	Neurological signs	5.96e-09	1.91e-06	ADRB1,ARMCX2,ATP2B1,ATP2B2,B4GAT1,BASP1,CACNA2D3,CDK5,CHN1,CHRM1,DEAF1,ESRRG,GABRD,GNB1,GNG3,GRIN1,GRIPAP1,ITPR1,KCNAB2,KCNH2,KCNH3,KCNIP2,KLF16,L1CAM,MAST3,MICALL1,NDRG3,NEFL,NQO2,NRGN,PDE1B,PRRT2,PSAT1,RAB3A,RASD2,RCAN1,SCN1B,SLC25A22,SNAP25,SSTR2,SV2A,UCHL1,USP2,VPS13A	44		Nucleic Acid Metabolism,Small Molecule Biochemistry	phosphorylation	Phosphorylation of nucleotide	0.000587	0.0907	ADK,AK7	2			GO:0006836	neurotransmitter transport	1.32299e-10	7.45332e-08	CDK5/ITGB1/RAB3A/SLC6A11/SNAP25/SYN1/SYN2/SYP/SYT5/PPFIA3/NRXN2/SNPH/SV2A/CPLX1/PIP5K1C/VPS18/NAPB/PRRT2/SNAP47/SYT2/SLC6A17	21
Cell Cycle	interphase	Arrest in interphase	0.0178	0.0703	CDKN1C,FANCD2,GNL3,OSGIN1	4		Cellular Development,Cellular Growth and Proliferation,Nervous System Development and Function,Tissue Development	development	Development of neurons	7.09e-09	2.14e-06	ADGRL1,ARHGEF25,ASIC2,BASP1,BRSK2,CDK16,CDK5,CHN1,CHRM1,CLSTN1,CLSTN3,CPEB4,CPT1C,ERBB4,GRIN1,ITGB1,ITPR1,L1CAM,LRRN3,MARK4,MCF2,MICALL1,MRTFA,NCDN,NEFH,NEFL,NEFM,NOS1AP,NRN1,NRXN2,PIN1,PIP5K1C,PPP2CA,RAB3A,RTN4R,S100B,SH3GL2,SIRPA,SLC9A1,SPTBN4,STK38L,STMN3,SV2A,SYN1,SYN2,SYP,UCHL1,ULK1,UNC5A	49		Cell Cycle	cleavage	Cleavage of cells	0.00133	0.0907	MYCN,PRKAB2,TUBA1B,TUBA1C	4			GO:0007269	neurotransmitter secretion	2.66339e-10	1.07176e-07	CDK5/RAB3A/SNAP25/SYN1/SYN2/SYP/SYT5/PPFIA3/NRXN2/SNPH/SV2A/CPLX1/PIP5K1C/VPS18/NAPB/PRRT2/SNAP47/SYT2	18
Developmental Disorder	overgrowth syndrome	Overgrowth syndrome	0.000606	0.0703	CDKN1C,PIK3R2,TUBB4A	3		Neurological Disease,Organismal Injury and Abnormalities	seizure disorder	Seizure disorder	9.01e-09	2.57e-06	ADRB1,ATP1A3,CACNA2D3,CHN1,CHRM1,CPLX1,DEAF1,GABRD,GNG3,GPR162,GRIN1,ITPR1,KCNAB2,KCNB1,KCNH3,KCNIP2,KCNK1,MICALL1,NAPB,NCDN,NEFM,NRN1,PRRT2,PTP4A1,SCN1B,SH3GL2,SLC25A12,SLC25A22,SLC6A11,SLC9A1,SSTR2,ST3GAL3,SV2A,SYN1,SYN2,TRAPPC6B	36		Cellular Movement	invasion	Invasion of bone cancer cell lines	0.00252	0.0992	FOXM1,UFL1	2			GO:0099643	signal release from synapse	2.66339e-10	1.07176e-07	CDK5/RAB3A/SNAP25/SYN1/SYN2/SYP/SYT5/PPFIA3/NRXN2/SNPH/SV2A/CPLX1/PIP5K1C/VPS18/NAPB/PRRT2/SNAP47/SYT2	18
Organ Morphology,Reproductive System Development and Function,Tissue Morphology	quantity	Quantity of germ cells	0.00433	0.0703	FANCD2,PAFAH1B2,SYCP2L	3		Neurological Disease	movement disorder	Movement Disorders	1.83e-08	4.69e-06	ADRB1,ARMCX2,ATP13A2,ATP1A3,ATP2B1,ATP2B2,B4GAT1,BASP1,BRSK2,CACNA2D3,CDK5,CHN1,CHRM1,CPLX1,DEAF1,DGKZ,DNAL4,ESRRG,GABRD,GNB1,GNG3,GRIN1,ITPR1,KCNAB2,KCNH2,KCNIP2,KLF16,L1CAM,MAP2K5,MAST3,MDH1,MICALL1,NAPB,NDRG3,NEFL,NQO2,NRGN,PDE1B,PIN1,PLD3,PRRT2,PSAT1,RAB3A,RASD2,RCAN1,RTN4R,SCN1B,SH3GL2,SLC25A22,SLC9A1,SNAP25,SPRN,SPTBN4,SV2A,SYN1,SYN2,UCHL1,USP2,VPS13A	59		Cell Cycle	interphase	Re-entry into interphase	0.00368	0.102	FOXM1,MYCN	2			GO:0140029	exocytic process	9.36367e-10	3.297e-07	DMTN/KCNB1/RAB3A/SNAP25/PPFIA3/VAMP3/SNPH/SV2A/CPLX1/VPS18/NAPB/PRRT2/SNAP47	13
Cellular Compromise,Cellular Function and Maintenance	endoplasmic reticulum stress response	Endoplasmic reticulum stress response	0.00433	0.0703	DDRGK1,PARP16,PIK3R2	3		Cellular Assembly and Organization,Cellular Function and Maintenance	organization	Microtubule dynamics	2.38e-08	5.71e-06	ADCY6,ARHGAP44,ARHGEF25,ATP2B1,B4GAT1,BASP1,BRSK2,CAMSAP3,CARMIL2,CDK16,CDK5,CHN1,CLSTN1,CPEB4,CPT1C,ERBB4,EVL,FOPNL,FSD1,GALK2,GRIN1,ITGB1,ITPR1,JAKMIP1,KLC1,L1CAM,LMTK3,MAPRE3,MARK4,MAST3,MATK,MCF2,MGLL,MICALL1,MKKS,MRTFA,MTUS1,NCDN,NEFH,NEFL,NEFM,NOS1AP,NRN1,PIN1,PIP5K1C,PPP2CA,RAB3A,RTN4R,S100B,SCN1B,SH2D3C,SH3GL2,SIRPA,SLC9A1,SMARCA5,SPTBN4,STK38L,STMN3,SV2A,SYN1,UCHL1,ULK1,UNC5A	63		Developmental Disorder,Neurological Disease,Organismal Injury and Abnormalities	hypoplasia	Hypoplasia of telencephalon	0.00425	0.102	MRPS16,MYCN	2			GO:0023061	signal release	6.24412e-09	1.9543e-06	SLC25A4/CACNA1E/CDK5/IRS1/ITPR1/KCNB1/CDK16/RAB3A/SLC16A1/SNAP25/SYN1/SYN2/SYP/SYT5/PPFIA3/BRSK2/NRXN2/SNPH/SV2A/CPLX1/NISCH/PIP5K1C/RAB11FIP5/VPS18/NAPB/SYT3/PRRT2/SNAP47/SYT2	29
Developmental Disorder	disorder of stature	Disorder of stature	0.00817	0.0703	CDKN1C,DONSON,TUBB4A	3		Neurological Disease,Organismal Injury and Abnormalities,Psychological Disorders	disorder of basal ganglia	Disorder of basal ganglia	2.45e-08	5.71e-06	ADRB1,ARMCX2,ATP13A2,ATP1A3,ATP2B1,ATP2B2,B4GAT1,BASP1,CACNA2D3,CDK5,CHN1,CHRM1,ESRRG,GABRD,GNB1,GNG3,GRIN1,ITPR1,KCNAB2,KCNH2,KCNIP2,KLF16,MAST3,MDH1,MICALL1,NDRG3,NEFL,NQO2,NRGN,PDE1B,PIN1,PRRT2,PSAT1,RAB3A,RASD2,RCAN1,SCN1B,SH3GL2,SNAP25,SV2A,SYN1,SYN2,UCHL1,USP2,VPS13A	45		Cardiovascular Disease,Cardiovascular System Development and Function,Organismal Injury and Abnormalities,Tissue Morphology	abnormal morphology	Abnormal morphology of vein	0.00639	0.102	FOXM1,MYCN	2			GO:0050804	modulation of chemical synaptic transmission	2.30105e-07	6.16401e-05	CDK5/GRIN1/ITGB1/KCNB1/NRGN/RAB3A/SNAP25/SYN1/SYP/DGKZ/PPFIA3/SYNGR1/CLSTN3/CPLX1/NISCH/CLSTN1/NCDN/RAB26/NPTN/TSHZ3/VPS18/PRRT1/PRRT2/TPRG1L	24
Hereditary Disorder,Neurological Disease,Organismal Injury and Abnormalities	encephalopathy	Autosomal dominant encephalopathy	0.00923	0.0703	GUCA1B,PIK3R2,TUBB4A	3		Cell Morphology,Cellular Assembly and Organization,Cellular Development,Cellular Function and Maintenance,Cellular Growth and Proliferation,Nervous System Development and Function,Organismal Development,Tissue Development	neuritogenesis	Neuritogenesis	5.02e-08	1.12e-05	ARHGEF25,BASP1,BRSK2,CDK16,CDK5,CHN1,CLSTN1,CPEB4,CPT1C,ERBB4,GRIN1,ITGB1,ITPR1,L1CAM,MARK4,MCF2,MICALL1,MRTFA,NCDN,NEFH,NEFL,NEFM,NOS1AP,NRN1,PIP5K1C,PPP2CA,RAB3A,RTN4R,S100B,SH3GL2,SIRPA,SLC9A1,SPTBN4,STK38L,STMN3,SV2A,UCHL1,ULK1,UNC5A	39		Cardiovascular Disease,Developmental Disorder,Organismal Injury and Abnormalities	hypoplasia	Hypoplasia of heart ventricle	0.00662	0.102	FOXM1,MYCN	2			GO:0099177	regulation of trans-synaptic signaling	2.4071e-07	6.16401e-05	CDK5/GRIN1/ITGB1/KCNB1/NRGN/RAB3A/SNAP25/SYN1/SYP/DGKZ/PPFIA3/SYNGR1/CLSTN3/CPLX1/NISCH/CLSTN1/NCDN/RAB26/NPTN/TSHZ3/VPS18/PRRT1/PRRT2/TPRG1L	24
Carbohydrate Metabolism,Cellular Function and Maintenance,Small Molecule Biochemistry	homeostasis	Homeostasis of D-glucose	0.00969	0.0703	FMO5,PIK3R2,SPOP	3		Cellular Assembly and Organization,Cellular Function and Maintenance,Cellular Movement,Molecular Transport,Nervous System Development and Function	exocytosis	Exocytosis of synaptic vesicles	7.84e-08	1.55e-05	CDK5,CPLX1,PIP5K1C,PPFIA3,RAB3A,SNAP25,SYT2,SYT3	8		Cellular Assembly and Organization,Cellular Function and Maintenance	organization	Organization of mitotic spindle	0.0115	0.102	DCTN6,SBDS	2			GO:0050808	synapse organization	3.14415e-07	7.38047e-05	ASIC2/CDK5/ERBB4/L1CAM/NEFH/NEFL/PIN1/RAB3A/SYN1/PPFIA3/INA/NRXN2/NOS1AP/CLSTN3/LZTS3/ARHGAP44/ADGRL1/CLSTN1/NPTN/LRRN3/GRIPAP1/LRFN1/PRRT1/LHFPL4	24
Hereditary Disorder,Neurological Disease,Organismal Injury and Abnormalities	hereditary neuropathy	Hereditary neuropathy	0.0166	0.0703	GP1BA,NAGLU,NDUFS2	3		Neurological Disease	chorea	Chorea	1.16e-07	2.12e-05	ADRB1,ARMCX2,ATP2B1,ATP2B2,B4GAT1,BASP1,CACNA2D3,CDK5,CHN1,CHRM1,ESRRG,GABRD,GNB1,GNG3,GRIN1,ITPR1,KCNAB2,KCNH2,KCNIP2,KLF16,MAST3,MICALL1,NDRG3,NEFL,NRGN,PDE1B,PSAT1,RAB3A,RASD2,RCAN1,SCN1B,SNAP25,UCHL1,USP2,VPS13A	35		Cardiovascular Disease,Hematological Disease,Organismal Injury and Abnormalities	anemia	Anemia	0.0135	0.102	ADK,MYCN,SBDS,SLC11A2,TUBA1C	5			GO:0035418	protein localization to synapse	1.34153e-06	0.000290684	ASIC2/CDK5/SNAP25/NRXN2/CLSTN3/ARHGAP44/CPLX1/CLSTN1/NPTN/GRIPAP1	10
Cell Cycle	S phase	S phase	0.0169	0.0703	CDKN1C,FANCD2,OSGIN1	3		Neurological Disease,Psychological Disorders	schizophrenia	Schizophrenia	1.2e-07	2.13e-05	ACOT7,ADRB1,ATP1A3,ATP2B2,CACNA2D3,CHRM1,CPLX1,ERBB4,GABRD,GOT1,GRIN1,KCNH2,KCNK1,KLC1,MDH1,MLLT11,NEFL,NEFM,NOS1AP,PRRT1,RTN4R,RUSC1,SCN1B,SNAP25,SULT4A1,SV2A,SYN2,SYP,SYT2,SYT3,TAGLN3	31		Cell Morphology	area	Area of cells	0.018	0.102	ITM2B,PRKAB2	2			GO:0061337	cardiac conduction	2.3247e-06	0.000467736	ATP1A3/ATP2B1/ATP2B2/ITPR1/KCNH2/KCNK1/SCN1B/SLC8A1/SLC9A1/KCNIP2/FXYD7/CACNA2D3/SPTBN4	13
Cell Cycle	G2/M phase	G2/M phase	0.0201	0.0703	DONSON,FANCD2,TUBB4A	3		Cellular Assembly and Organization,Cellular Function and Maintenance	organization	Organization of cytoskeleton	1.55e-07	2.65e-05	ADCY6,ARHGAP44,ARHGEF25,ATP2B1,B4GAT1,BASP1,BRSK2,CAMSAP3,CARMIL2,CDK16,CDK5,CHN1,CLSTN1,CPEB4,CPT1C,DMTN,ERBB4,EVL,FHL2,FOPNL,FSD1,GALK2,GRIN1,INA,ITGB1,ITPR1,JAKMIP1,KLC1,L1CAM,LMTK3,MAP2K5,MAPRE3,MARK4,MAST3,MATK,MCF2,MGLL,MICAL2,MICALL1,MKKS,MRTFA,MTUS1,NCDN,NEFH,NEFL,NEFM,NOS1AP,NRN1,PIN1,PIP5K1C,PPP2CA,RAB3A,RTN4R,S100B,SCN1B,SH2D3C,SH3GL2,SIRPA,SLC9A1,SMARCA5,SPTBN4,STK38L,STMN3,SV2A,SYN1,UCHL1,ULK1,UNC5A	68		Protein Synthesis	translation	Termination of translation of protein	0.0195	0.102	MRPS16,MRPS18B	2			GO:0098969	neurotransmitter receptor transport to postsynaptic membrane	2.83845e-06	0.000503281	SNAP25/ARHGAP44/CPLX1/CLSTN1/GRIPAP1	5
Cell Cycle	senescence	Senescence of cells	0.024	0.0703	CDKN1C,FANCD2,GNL3	3		Behavior	cognition	Cognition	2.93e-07	4.43e-05	ADRB1,ATP13A2,ATP1A3,CACNA1E,CDK5,CHRM1,CKMT1A/CKMT1B,CPT1C,DEAF1,ERBB4,GABRD,GRIN1,GRIPAP1,ITGB1,JAKMIP1,KCNAB2,KCNH3,L1CAM,MGLL,NCDN,NPTN,NPY1R,NQO2,NRN1,PDE1B,RAB11FIP5,RCAN1,RTN4R,S100B,SNAP25,UCHL1	31		Cardiovascular Disease,Cardiovascular System Development and Function,Cell Morphology,Organ Morphology,Organismal Development,Organismal Injury and Abnormalities,Skeletal and Muscular Disorders,Skeletal and Muscular System Development and Function,Tissue Morphology	abnormal morphology	Abnormal morphology of cardiomyocytes	0.0199	0.102	FOXM1,RPS6KA2	2			GO:0048167	regulation of synaptic plasticity	2.85869e-06	0.000503281	CDK5/GRIN1/KCNB1/NRGN/RAB3A/SNAP25/SYP/PPFIA3/SYNGR1/NCDN/NPTN/TSHZ3/PRRT1/PRRT2	14
Organismal Injury and Abnormalities,Renal and Urological Disease	urination disorder	Urination disorder	0.0262	0.0703	BCKDHA,MMAB,NAGLU	3		Hereditary Disorder,Neurological Disease,Organismal Injury and Abnormalities,Psychological Disorders,Skeletal and Muscular Disorders	Huntington disease	Huntington Disease	3.18e-07	4.66e-05	ADRB1,ARMCX2,ATP2B1,ATP2B2,B4GAT1,BASP1,CACNA2D3,CDK5,CHN1,CHRM1,ESRRG,GABRD,GNB1,GNG3,GRIN1,ITPR1,KCNAB2,KCNH2,KCNIP2,KLF16,MAST3,MICALL1,NDRG3,NEFL,NRGN,PDE1B,PSAT1,RAB3A,RASD2,RCAN1,SCN1B,SNAP25,UCHL1,USP2	34		Cell Morphology,Organ Morphology,Organismal Injury and Abnormalities,Skeletal and Muscular Disorders,Skeletal and Muscular System Development and Function,Tissue Morphology	muscular hypertrophy	Muscular hypertrophy	0.0219	0.102	ADK,FOXM1,RPS6KA2	3			GO:1903540	establishment of protein localization to postsynaptic membrane	4.19654e-06	0.000695352	SNAP25/ARHGAP44/CPLX1/CLSTN1/GRIPAP1	5
Cell Cycle	interphase	Arrest in interphase of tumor cell lines	0.0266	0.0703	CDKN1C,GNL3,OSGIN1	3		Cellular Assembly and Organization,Cellular Function and Maintenance	organization	Organization of cytoplasm	3.42e-07	4.87e-05	ADCY6,ARHGAP44,ARHGEF25,ATP13A2,ATP2B1,B4GAT1,BASP1,BRSK2,CAMSAP3,CARMIL2,CDK16,CDK5,CHN1,CLSTN1,CPEB4,CPT1C,DMTN,ERBB4,EVL,FHL2,FOPNL,FSD1,GALK2,GRIN1,HIKESHI,INA,ITGB1,ITPR1,JAKMIP1,KLC1,L1CAM,LMTK3,MAP2K5,MAPRE3,MARK4,MAST3,MATK,MCF2,MGLL,MICAL2,MICALL1,MKKS,MRTFA,MTUS1,NCDN,NEFH,NEFL,NEFM,NOS1AP,NRN1,PIN1,PIP5K1C,PPP2CA,RAB3A,RTN4R,S100B,SCN1B,SH2D3C,SH3GL2,SIRPA,SIRT5,SLC9A1,SMARCA5,SPTBN4,STK38L,STMN3,SV2A,SYN1,UCHL1,ULK1,UNC5A,VPS18	72		Skeletal and Muscular System Development and Function	morphology	Morphology of muscle	0.027	0.102	ADK,FOXM1,MYCN,PRKAB2,RPS6KA2	5			GO:0098877	neurotransmitter receptor transport to plasma membrane	6.01645e-06	0.000941522	SNAP25/ARHGAP44/CPLX1/CLSTN1/GRIPAP1	5
Developmental Disorder,Endocrine System Disorders,Gastrointestinal Disease,Hereditary Disorder,Organismal Injury and Abnormalities,Reproductive System Disease	Beckwith-Wiedemann syndrome	Beckwith-Wiedemann syndrome	0.000711	0.0703	CDKN1C,TUBB4A	2		Neurological Disease,Organismal Injury and Abnormalities	generalized seizures	Generalized seizures	3.61e-07	5.01e-05	CACNA2D3,CHN1,CPLX1,GABRD,GNG3,GRIN1,ITPR1,KCNB1,SCN1B,SLC25A12,SLC25A22,ST3GAL3,SV2A,SYN1,SYN2	15		Cell Morphology,Organ Morphology,Skeletal and Muscular System Development and Function,Tissue Morphology	morphology	Morphology of muscle cells	0.0276	0.102	ADK,FOXM1,PRKAB2,RPS6KA2	4			GO:0006904	vesicle docking involved in exocytosis	1.05516e-05	0.00156432	KCNB1/RAB3A/SNAP25/PPFIA3/VAMP3/SNPH/VPS18	7
Cell Cycle	cell cycle progression	Cell cycle progression of hematopoietic cells	0.00201	0.0703	CDKN1C,PIK3R2	2		Neurological Disease	convulsion	Convulsion	3.88e-07	5.23e-05	CACNA2D3,CPLX1,GABRD,GNG3,GRIN1,ITPR1,KCNB1,PRRT2,SCN1B,SLC25A12,SLC25A22,ST3GAL3,SV2A,SYN1,SYN2	15		Organismal Injury and Abnormalities	edema	Edema	0.0294	0.102	FOXM1,MYCN,RPS6KA2,TUBA1C	4			GO:0017156	calcium-ion regulated exocytosis	1.38227e-05	0.00194681	CDK5/KCNB1/RAB3A/SYN2/SYT5/VAMP3/SYT3/SYT2	8
Metabolic Disease,Organismal Injury and Abnormalities,Renal and Urological Disease	organic aciduria	Organic aciduria	0.00341	0.0703	BCKDHA,MMAB	2		Behavior	learning	Learning	4.2e-07	5.52e-05	ADRB1,ATP13A2,ATP1A3,CACNA1E,CDK5,CHRM1,CKMT1A/CKMT1B,CPT1C,DEAF1,ERBB4,GABRD,GRIN1,GRIPAP1,ITGB1,KCNAB2,KCNH3,L1CAM,MGLL,NCDN,NPTN,NPY1R,NQO2,NRN1,PDE1B,RAB11FIP5,RCAN1,RTN4R,S100B,SNAP25	29		Cardiovascular Disease,Cardiovascular System Development and Function,Organ Morphology,Organismal Development,Organismal Injury and Abnormalities,Skeletal and Muscular Disorders,Skeletal and Muscular System Development and Function	abnormal morphology	Abnormal morphology of myocardium	0.0319	0.102	FOXM1,MYCN	2			GO:0016082	synaptic vesicle priming	1.53371e-05	0.00205724	RAB3A/SNAP25/SV2A/NAPB/SNAP47	5
Nervous System Development and Function,Visual System Development and Function	electrophysiology	Electrophysiology of retinal rods	0.00379	0.0703	GUCA1B,NAGLU	2		Cellular Assembly and Organization,Cellular Function and Maintenance,Molecular Transport	exocytosis	Exocytosis of vesicles	7.43e-07	9.07e-05	CDK5,CPLX1,PIP5K1C,PPFIA3,RAB3A,SNAP25,SV2A,SYT2,SYT3	9		Protein Synthesis	elongation	Elongation of protein	0.0324	0.102	MRPS16,MRPS18B	2			GO:1902414	protein localization to cell junction	2.21784e-05	0.00283968	ASIC2/CDK5/SNAP25/NRXN2/CLSTN3/ARHGAP44/CPLX1/CLSTN1/NPTN/GRIPAP1	10
Hematological System Development and Function,Inflammatory Response,Tissue Morphology	quantity	Quantity of blood platelets	0.00488	0.0703	FANCD2,GP1BA	2		Neurological Disease,Organismal Injury and Abnormalities	tonic-clonic seizure	Tonic-clonic seizure	7.76e-07	9.26e-05	CACNA2D3,CPLX1,GABRD,GNG3,GRIN1,ITPR1,KCNB1,SCN1B,SLC25A12,SLC25A22,ST3GAL3,SV2A,SYN1,SYN2	14		Hair and Skin Development and Function	pallor	Pallor	0.0343	0.102	DBT,SLC11A2	2			GO:0031629	synaptic vesicle fusion to presynaptic active zone membrane	2.60763e-05	0.00302368	RAB3A/SNAP25/CPLX1/PRRT2/SNAP47	5
Ophthalmic Disease,Organismal Injury and Abnormalities	electrophysiology	Abnormal electrophysiology of eye	0.00675	0.0703	GUCA1B,NAGLU	2		Behavior	spatial learning	Spatial learning	8e-07	9.32e-05	ATP13A2,ATP1A3,CACNA1E,CDK5,CKMT1A/CKMT1B,CPT1C,DEAF1,GRIN1,ITGB1,KCNAB2,L1CAM,NCDN,NPTN,NQO2,NRN1,PDE1B	16		Cellular Compromise,Inflammatory Response	degranulation	Degranulation of blood platelets	0.0348	0.102	ENDOD1,QSOX1	2			GO:0099500	vesicle fusion to plasma membrane	2.60763e-05	0.00302368	RAB3A/SNAP25/CPLX1/PRRT2/SNAP47	5
Ophthalmic Disease,Organismal Injury and Abnormalities	ocular lesion	Ocular lesion	0.00797	0.0703	PIK3R2,TUBB4A	2		Cell Morphology,Cellular Assembly and Organization,Cellular Development,Cellular Function and Maintenance,Cellular Growth and Proliferation,Embryonic Development,Nervous System Development and Function,Organismal Development,Tissue Development	branching	Dendritic growth/branching	1.06e-06	0.000121	ARHGEF25,CDK5,CHN1,CLSTN1,CPEB4,CPT1C,ERBB4,GRIN1,ITGB1,ITPR1,L1CAM,MARK4,NEFH,NEFL,NEFM,NOS1AP,NRN1,STK38L,SV2A,UCHL1	20		Developmental Disorder,Hereditary Disorder,Metabolic Disease,Organismal Injury and Abnormalities	inborn error of amino acid metabolism	Inborn error of amino acid metabolism	0.0368	0.102	ADK,DBT	2			GO:0042391	regulation of membrane potential	2.68358e-05	0.00302368	ASIC2/ADRB1/ATP1A3/CACNA1E/CDK5/CHRM1/GABRD/GOT1/GRIN1/KCNB1/KCNH2/KCNK1/SCN1B/SLC8A1/SLC9A1/KCNAB2/NOS1AP/MLLT11/KCNH3/KCNIP2/KCNK12	21
Cell Cycle,DNA Replication, Recombination, and Repair	homologous recombination	Homologous recombination of cells	0.0113	0.0703	FANCD2,SF3B2	2		Cell-To-Cell Signaling and Interaction	synaptic depression	Synaptic depression	1.1e-06	0.000123	CHRM1,DGKZ,GRIN1,ITPR1,MGLL,NRXN2,PIP5K1C,RAB11FIP5,RAB3A,RTN4R,SH3GL2,SV2A,SYN1,SYN2	14		Digestive System Development and Function,Embryonic Development,Hepatic System Development and Function,Organ Development,Organismal Development,Tissue Development	development	Development of liver	0.0383	0.102	FOXM1,MYCN	2			GO:0008016	regulation of heart contraction	3.01232e-05	0.00326355	ADRB1/ATP1A3/ATP2B1/ATP2B2/ITPR1/KCNH2/KCNK1/SCN1B/SLC8A1/SLC9A1/NOS1AP/KCNIP2/FXYD7/CACNA2D3/SPTBN4	15
Organ Morphology,Reproductive System Development and Function	quantity	Quantity of ovarian follicle	0.0122	0.0703	FANCD2,SYCP2L	2		Cell-To-Cell Signaling and Interaction,Nervous System Development and Function	excitatory postsynaptic potential	Excitatory postsynaptic potential	1.24e-06	0.000134	CDK5,CHRM1,CLSTN1,CLSTN3,CPLX1,GRIN1,GRIPAP1,NRN1,PIP5K1C,SH3GL2,SNAP25,SYN1,SYN2	13		Cell Morphology,Cellular Function and Maintenance	macroautophagy	Macroautophagy of cells	0.0393	0.102	PRKAB2,QSOX1	2			GO:0036465	synaptic vesicle recycling	3.72573e-05	0.00388696	CDK5/RAB3A/SH3GL2/SYP/SYT5/PIP5K1C/GRIPAP1/SYT2	8
Cellular Assembly and Organization,DNA Replication, Recombination, and Repair	formation	Formation of nuclear foci	0.0159	0.0703	FANCD2,SF3B2	2		Cell Morphology,Cellular Assembly and Organization,Cellular Development,Cellular Function and Maintenance,Cellular Growth and Proliferation,Nervous System Development and Function,Organismal Development,Tissue Development	branching	Branching of neurons	1.37e-06	0.000141	ARHGEF25,BASP1,CDK5,CHN1,CLSTN1,CPEB4,CPT1C,ERBB4,GRIN1,ITGB1,ITPR1,L1CAM,MARK4,NEFH,NEFL,NEFM,NOS1AP,NRN1,S100B,STK38L,SV2A,UCHL1,ULK1	23											GO:1903522	regulation of blood circulation	5.79034e-05	0.00533857	ASIC2/ADRB1/ATP1A3/ATP2B1/ATP2B2/ITPR1/KCNH2/KCNK1/SCN1B/SLC8A1/SLC9A1/NOS1AP/KCNIP2/FXYD7/CACNA2D3/SPTBN4	16
Cellular Compromise,Inflammatory Response	degranulation	Degranulation of blood platelets	0.0179	0.0703	A1BG,GP1BA	2		Cellular Development,Cellular Growth and Proliferation,Nervous System Development and Function,Tissue Development	outgrowth	Outgrowth of neurites	1.56e-06	0.000157	ADCY6,ARHGEF11,ARHGEF25,BASP1,BRSK2,CDK5,CHN1,ERBB4,ITGB1,L1CAM,MATK,MMP24,NCDN,NEFH,NRN1,PLXNA1,RTN4R,RUSC1,S100B,SCN1B,SH2D3C,SLC9A1,STK38L,SYN1,SYNGR1,ULK1	26											GO:0048172	regulation of short-term neuronal synaptic plasticity	5.87522e-05	0.00533857	RAB3A/SYP/PPFIA3/SYNGR1	4
Developmental Disorder,Hereditary Disorder,Metabolic Disease,Organismal Injury and Abnormalities	inborn error of amino acid metabolism	Inborn error of amino acid metabolism	0.019	0.0703	BCKDHA,MMAB	2		Cellular Assembly and Organization,Cellular Movement,Nervous System Development and Function	transport	Transport of synaptic vesicles	1.65e-06	0.000159	CDK5,CPLX1,PIP5K1C,PPFIA3,RAB3A,SH3GL2,SNAP25,SYP,SYT2,SYT3	10											GO:0097091	synaptic vesicle clustering	5.87522e-05	0.00533857	RAB3A/SYN1/SYN2/BRSK2	4
Hereditary Disorder,Neurological Disease,Organismal Injury and Abnormalities	spinocerebellar ataxia	Spinocerebellar ataxia	0.0192	0.0703	GUCA1B,SYT14	2		Cell Morphology,Cell-To-Cell Signaling and Interaction,Nervous System Development and Function	plasticity	Plasticity of synapse	1.67e-06	0.000159	ATP2B2,CAMK2N2,CDK5,CPEB1,CPLX1,GRIN1,KCNH3,NCDN,PIP5K1C,PPFIA3,S100B,SYNGR1,SYP	13											GO:0099188	postsynaptic cytoskeleton organization	5.87522e-05	0.00533857	NEFH/NEFL/INA/NOS1AP	4
Endocrine System Disorders,Organ Morphology,Organismal Injury and Abnormalities,Reproductive System Development and Function,Reproductive System Disease	abnormal morphology	Abnormal morphology of seminiferous tubule	0.0252	0.0703	FANCD2,PAFAH1B2	2		Cell-To-Cell Signaling and Interaction,Nervous System Development and Function	synaptic transmission	Synaptic transmission of cells	1.79e-06	0.000163	CLSTN1,CLSTN3,GRIN1,NRGN,NTN4,RAB11FIP5,RTN4R,S100B,SH3GL2,SNAP25,SNPH,SV2A,UCHL1	13											GO:0035637	multicellular organismal signaling	6.43549e-05	0.00566493	ATP1A3/ATP2B1/ATP2B2/ITPR1/KCNH2/KCNK1/SCN1B/SLC8A1/SLC9A1/KCNIP2/FXYD7/CACNA2D3/SPTBN4	13
Cell Morphology,Endocrine System Disorders,Organ Morphology,Organismal Injury and Abnormalities,Reproductive System Development and Function,Reproductive System Disease	abnormal morphology	Abnormal morphology of male germ cells	0.027	0.0703	FANCD2,PAFAH1B2	2		Neurological Disease,Skeletal and Muscular Disorders	neuromuscular disease	Neuromuscular disease	1.81e-06	0.000163	ADRB1,ARMCX2,ATP13A2,ATP2B1,ATP2B2,B4GAT1,BASP1,CACNA2D3,CDK5,CHN1,CHRM1,ESRRG,GABRD,GNB1,GNG3,GRIN1,HNRNPA1,ITPR1,KCNAB2,KCNB1,KCNH2,KCNIP2,KLF16,MAST3,MDH1,MICALL1,NBR1,NDRG3,NEFL,NQO2,NRGN,PDE1B,PIN1,PSAT1,RAB3A,RASD2,RCAN1,SCN1B,SH3GL2,SNAP25,SV2A,SYN1,SYN2,SYT2,UCHL1,USP2	46											GO:0006865	amino acid transport	7.90485e-05	0.00674749	ITGB1/RAB3A/SLC6A11/SNAP25/SLC43A1/PPFIA3/SLC25A12/SV2A/CPLX1/SLC25A22/SLC6A17	11
Cell Cycle	S phase	Entry into S phase	0.027	0.0703	CDKN1C,FANCD2	2		Neurological Disease	cognitive impairment	Cognitive impairment	2.55e-06	0.000218	ADRB1,ATP13A2,ATP1A3,B4GAT1,CHRM1,CKMT1A/CKMT1B,CPT1C,DEAF1,FRY,GABRD,GNB1,GRIN1,GRIPAP1,ITPR1,KCNAB2,KCNH3,L1CAM,NEFL,NQO2,NRN1,PDE1B,PHF8,PPP2R1A,PPP2R5D,RCAN1,RUSC2,SCN1B,SLC6A17,SNAP25,ST3GAL3,SV2A,SYP,TAF6,TRAPPC6B,TSPAN7	35											GO:0006906	vesicle fusion	9.01313e-05	0.00746723	PIP4K2A/RAB3A/SNAP25/VAMP3/CPLX1/ATP13A2/VPS18/PRRT2/SNAP47	9
								Molecular Transport	transport	Transport of molecule	2.66e-06	0.000223	AP1M1,ARHGEF11,ARL4D,ASIC2,ATP13A2,ATP1A3,ATP2B1,ATP2B2,ATP6V1G2,ATP8B2,CACNA1E,CACNA2D3,CAVIN1,CDK16,CDK5,CHRM1,CPEB1,CPLX1,DDX25,DGKZ,ERBB4,FXYD7,GPRASP1,GRIN1,HIKESHI,IRS1,ITGB1,ITPR1,KCNB1,KCNH2,KCNH3,KCNIP2,KCNK1,KCNS1,KLC1,MGLL,NBR1,NISCH,NPY1R,NRXN2,PPFIA3,RAB26,RAB3A,S100B,SCN1B,SIRPA,SLC16A1,SLC25A12,SLC25A22,SLC25A4,SLC39A3,SLC39A4,SLC43A1,SLC45A4,SLC6A11,SLC6A17,SLC8A1,SLC9A1,SNAP25,SNX6,SPRN,SPTBN4,SSTR2,SV2A,SYN1,SYN2,TMEM30A,TMEM63C,TTC7A,VAMP3,VPS18	71											GO:0071805	potassium ion transmembrane transport	9.99506e-05	0.00804414	ATP1A3/ITGB1/KCNB1/KCNH2/KCNK1/KCNS1/SLC9A1/SNAP25/KCNAB2/NOS1AP/KCNH3/KCNIP2/KCNK12	13
								Cell Morphology,Cellular Assembly and Organization,Cellular Development,Cellular Function and Maintenance,Cellular Growth and Proliferation,Embryonic Development,Nervous System Development and Function,Organismal Development,Tissue Development	branching	Branching of neurites	3.18e-06	0.000259	ARHGEF25,CDK5,CHN1,CLSTN1,CPEB4,CPT1C,ERBB4,GRIN1,ITGB1,ITPR1,L1CAM,MARK4,NEFH,NEFL,NEFM,NOS1AP,NRN1,S100B,STK38L,SV2A,UCHL1,ULK1	22											GO:0048168	regulation of neuronal synaptic plasticity	0.000112301	0.00878704	RAB3A/SYP/PPFIA3/SYNGR1/NCDN/NPTN	6
								Cellular Growth and Proliferation	outgrowth	Outgrowth of cells	3.5e-06	0.000276	ADCY6,ARHGEF11,ARHGEF25,BASP1,BRSK2,CDK5,CHN1,DPH1,ERBB4,ITGB1,L1CAM,MATK,MMP24,NCDN,NEFH,NRN1,PLXNA1,RTN4R,RUSC1,S100B,SCN1B,SH2D3C,SLC9A1,STK38L,SYN1,SYNGR1,ULK1	27											GO:0060047	heart contraction	0.000130875	0.0096119	ADRB1/ATP1A3/ATP2B1/ATP2B2/ITPR1/KCNH2/KCNK1/SCN1B/SLC8A1/SLC9A1/NOS1AP/KCNIP2/FXYD7/CACNA2D3/SPTBN4	15
								Cell-To-Cell Signaling and Interaction,Nervous System Development and Function	long-term potentiation	Long-term potentiation	3.84e-06	0.000294	ADRB1,CHRM1,CLSTN1,CPEB1,ERBB4,GRIN1,GRIPAP1,ITPR1,KCNH3,MGLL,NPTN,RAB3A,RTN4R,S100B,SNAP25,SNAP47,SYNGR1,SYP,TSHZ3	19											GO:0033157	regulation of intracellular protein transport	0.000131372	0.0096119	CDK5/CHRM1/DMTN/KCNB1/BRSK2/CABP1/ARHGAP44/SAE1/PKIG/PPP1R13B/ATP13A2/TMEM30A/GRIPAP1/C11orf65	14
								Cell-To-Cell Signaling and Interaction,Cellular Assembly and Organization,Nervous System Development and Function	dissociation	Dissociation of neurofilaments	4.4e-06	0.000327	NEFH,NEFL,NEFM	3											GO:0051952	regulation of amine transport	0.000133572	0.0096119	ITGB1/KCNB1/RAB3A/SYT5/SLC43A1/SV2A/SYT3/SYT2	8
								Cellular Assembly and Organization,Nervous System Development and Function	clustering	Clustering of neurofilaments	4.4e-06	0.000327	NEFH,NEFL,NEFM	3											GO:0090174	organelle membrane fusion	0.000138971	0.0096119	PIP4K2A/RAB3A/SNAP25/VAMP3/CPLX1/ATP13A2/VPS18/PRRT2/SNAP47	9
								Cellular Function and Maintenance,Molecular Transport	secretory pathway	Secretory pathway	4.7e-06	0.000344	CDK16,CDK5,CPLX1,KCNB1,NAPB,PIP5K1C,PPFIA3,RAB11FIP5,RAB26,RAB3A,SNAP25,SV2A,SYNGR1,SYT2,SYT3,VAMP3	16											GO:0048278	vesicle docking	0.000139904	0.0096119	KCNB1/RAB3A/SNAP25/PPFIA3/VAMP3/SNPH/VPS18	7
								Behavior	emotional behavior	Emotional behavior	5.72e-06	0.000407	ADGRL1,ADRB1,CACNA1E,CHRM1,CKMT1A/CKMT1B,CPLX1,DEAF1,ERBB4,GABRD,GRIN1,KCNH2,LMTK3,MKKS,NPY1R,RAB3A,SCN1B,SIRPA,SLC9A1,SYN1,SYN2	20											GO:0015800	acidic amino acid transport	0.000169611	0.0113754	ITGB1/RAB3A/SNAP25/PPFIA3/SLC25A12/CPLX1/SLC25A22	7
								Cell-To-Cell Signaling and Interaction,Nervous System Development and Function	synaptic transmission	Synaptic transmission of nervous tissue	6.03e-06	0.00042	CACNA2D3,CHRM1,CLSTN1,CLSTN3,GRIN1,RAB11FIP5,RAB3A,SH3GL2,SNAP25,SNPH,UCHL1	11											GO:0070839	metal ion export	0.000184065	0.0119842	ATP1A3/ATP2B1/KCNH2/SLC8A1/SLC9A1/KCNIP2	6
								Neurological Disease,Organismal Injury and Abnormalities	epilepsy	Epilepsy	6.4e-06	0.000438	ADRB1,CACNA2D3,CPLX1,GABRD,GRIN1,KCNB1,KCNK1,NCDN,NEFM,NRN1,PRRT2,PTP4A1,SCN1B,SLC25A12,SLC25A22,SLC6A11,SLC9A1,SSTR2,ST3GAL3,SV2A,SYN1,SYN2,TRAPPC6B	23											GO:0003015	heart process	0.00019227	0.0119842	ADRB1/ATP1A3/ATP2B1/ATP2B2/ITPR1/KCNH2/KCNK1/SCN1B/SLC8A1/SLC9A1/NOS1AP/KCNIP2/FXYD7/CACNA2D3/SPTBN4	15
								Cell Morphology,Cellular Assembly and Organization,Cellular Function and Maintenance	formation	Formation of cellular protrusions	6.58e-06	0.000444	ARHGEF25,B4GAT1,BASP1,BRSK2,CARMIL2,CDK16,CDK5,CHN1,CLSTN1,CPEB4,CPT1C,ERBB4,FOPNL,GRIN1,ITGB1,ITPR1,L1CAM,LMTK3,MARK4,MAST3,MATK,MCF2,MICALL1,MKKS,MRTFA,NCDN,NEFH,NEFL,NEFM,NOS1AP,NRN1,PIP5K1C,PPP2CA,RAB3A,RTN4R,S100B,SH3GL2,SIRPA,SLC9A1,SPTBN4,STK38L,STMN3,SV2A,UCHL1,ULK1,UNC5A	46											GO:0007409	axonogenesis	0.000195581	0.0119842	CDK5/CHN1/CRABP2/L1CAM/MCF2/NEFH/NEFL/PLXNA1/RAB3A/S100B/SCN1B/ULK1/BRSK2/SEMA6B/NPTN/EVL/SPTBN4/NTN4/RTN4R/UNC5A	20
								Cellular Development,Cellular Growth and Proliferation,Nervous System Development and Function,Tissue Development	growth	Growth of neurites	7.38e-06	0.000479	ADCY6,ARHGEF11,ARHGEF25,BASP1,BRSK2,CDK5,CHN1,ERBB4,ITGB1,L1CAM,MATK,MMP24,NCDN,NEFH,NRN1,PLXNA1,RTN4R,RUSC1,S100B,SCN1B,SH2D3C,SLC9A1,SNAP25,SNPH,STK38L,SYN1,SYNGR1,ULK1	28											GO:0017157	regulation of exocytosis	0.000195706	0.0119842	CDK5/KCNB1/RAB3A/SYN1/SYP/SYT5/CPLX1/ATP13A2/RAB26/VPS18/SYT3/SYT2	12
								Behavior	locomotion	Locomotion	8.07e-06	0.000505	ATP1A3,ATP2B2,CACNA1E,CDK5,CHN1,CHRM1,GRIN1,ITGB1,ITPR1,MGLL,NEFL,NPY1R,PDE1B,PIP5K1C,RASD2,RCAN1,SCN1B,SNAP25,SPTBN4,TNFRSF25,UCHL1,USP2,VPS13A	23											GO:0010975	regulation of neuron projection development	0.000216752	0.0129906	ADCY6/CDK5/CHN1/CRABP2/L1CAM/MCF2/NEFL/PLXNA1/TWF1/SCN1B/SNAP25/BRSK2/LZTS3/ARHGAP44/SEMA6B/FUT9/NPTN/TMEM30A/RTN4R	19
								Cell Morphology,Cellular Assembly and Organization,Cellular Development,Cellular Function and Maintenance,Cellular Growth and Proliferation,Nervous System Development and Function,Organismal Development,Tissue Development	axonogenesis	Axonogenesis	1.45e-05	0.000855	BRSK2,CDK5,CHN1,GRIN1,L1CAM,MCF2,NEFH,NEFL,NRN1,PIP5K1C,PPP2CA,RAB3A,RTN4R,S100B,SPTBN4,UCHL1,ULK1	17											GO:0006835	dicarboxylic acid transport	0.000230601	0.0132564	ITGB1/RAB3A/SNAP25/PPFIA3/SLC25A12/CPLX1/SLC26A10/SLC25A22	8
								Cell Morphology,Nervous System Development and Function,Tissue Morphology	morphology	Morphology of neurites	1.51e-05	0.000882	CDK5,CKMT1A/CKMT1B,CLSTN1,ERBB4,ITPR1,KLC1,L1CAM,MCF2,MMP24,NEFH,NEFL,NRN1,RCAN1,RTN4R,SCN1B,SH3GL2,SPTBN4	17											GO:0098876	vesicle-mediated transport to the plasma membrane	0.000230601	0.0132564	SNAP25/VAMP3/ARHGAP44/CPLX1/CLSTN1/RAB26/GRIPAP1/MICALL1	8
								Cell Morphology,Nervous System Development and Function,Tissue Morphology	morphology	Morphology of neurons	1.68e-05	0.000955	ATP13A2,ATP2B2,BRSK2,CACNA2D3,CDK5,CHN1,CKMT1A/CKMT1B,CLSTN1,CPEB4,CPT1C,ERBB4,GRIN1,ITGB1,ITPR1,KLC1,L1CAM,MARK4,MCF2,MMP24,NEFH,NEFL,NPY1R,NRN1,RCAN1,RTN4R,SCN1B,SH2D3C,SH3GL2,SNPH,SPTBN4,SYN1,SYN2,VPS13A	33											GO:0006813	potassium ion transport	0.000244041	0.0137124	ATP1A3/ITGB1/KCNB1/KCNH2/KCNK1/KCNS1/SLC9A1/SNAP25/KCNAB2/NOS1AP/KCNH3/KCNIP2/KCNK12	13
								Molecular Transport	transport	Transport of metal ion	1.73e-05	0.000968	ASIC2,ATP1A3,ATP2B1,ATP2B2,CACNA1E,CACNA2D3,GRIN1,ITPR1,KCNB1,KCNH2,KCNH3,KCNIP2,KCNK1,KCNS1,SCN1B,SLC39A3,SLC39A4,SLC8A1,SLC9A1,SPTBN4	20											GO:0015837	amine transport	0.000248269	0.0137124	ITGB1/KCNB1/RAB3A/SYT5/SLC43A1/SV2A/SYT3/SYT2	8
								Cellular Assembly and Organization,Cellular Development,Cellular Function and Maintenance,Cellular Growth and Proliferation,Nervous System Development and Function,Tissue Development	formation	Formation of neurofilaments	1.74e-05	0.000968	NEFH,NEFL,NEFM	3											GO:0016049	cell growth	0.000259011	0.0140307	CDK5/CRABP2/L1CAM/PIN1/PLXNA1/PPP2CA/PPP2R1A/MAP2K5/SH3GL2/SLC9A1/ULK1/CLSTN3/ARHGEF11/SEMA6B/CLSTN1/NDRG3/WFDC1/RTN4R/SYT3/SYT2	20
								Neurological Disease,Psychological Disorders	pervasive developmental disorder	Pervasive developmental disorder	1.91e-05	0.00104	ADRB1,ARHGEF11,CCDC136,CHRM1,CKMT1A/CKMT1B,GABRD,GRIN1,KCNS1,LUZP1,MAP2K5,MATK,NCALD,NEFL,RAB6B,SPRYD3	15											GO:0009306	protein secretion	0.000283371	0.0150606	SLC25A4/ARL4D/CACNA1E/DMTN/IRS1/ITPR1/KCNB1/CDK16/RAB3A/SLC16A1/SNAP25/BRSK2/CPLX1/ATP13A2/RAB11FIP5/CAVIN1/TVP23A	17
								Cell-To-Cell Signaling and Interaction,Nervous System Development and Function	miniature excitatory postsynaptic currents	Miniature excitatory postsynaptic currents	2.12e-05	0.00112	CLSTN3,CPLX1,GRIPAP1,NRN1,PIP5K1C,SH3GL2,SNAP25,SYN2	8											GO:0035592	establishment of protein localization to extracellular region	0.000292451	0.0152553	SLC25A4/ARL4D/CACNA1E/DMTN/IRS1/ITPR1/KCNB1/CDK16/RAB3A/SLC16A1/SNAP25/BRSK2/CPLX1/ATP13A2/RAB11FIP5/CAVIN1/TVP23A	17
								Cell-To-Cell Signaling and Interaction,Cellular Assembly and Organization,Cellular Development,Cellular Function and Maintenance,Cellular Growth and Proliferation,Nervous System Development and Function,Tissue Development	developmental process	Developmental process of synapse	2.38e-05	0.00125	ADGRL1,ASIC2,CDK5,CHRM1,CLSTN1,CLSTN3,ERBB4,GRIN1,ITGB1,LRRN3,NEFL,NRN1,NRXN2,SYN1,SYN2,SYP	16											GO:0050432	catecholamine secretion	0.000319955	0.016094	KCNB1/RAB3A/SYT5/NISCH/SYT3/SYT2	6
								Cell Morphology,Cellular Development	branching	Branching of cells	2.47e-05	0.00128	ADCY6,ARHGEF25,BASP1,CDK5,CHN1,CLSTN1,CPEB4,CPT1C,ERBB4,GRIN1,ITGB1,ITPR1,L1CAM,MARK4,NEFH,NEFL,NEFM,NOS1AP,NRN1,S100B,STK38L,SV2A,UCHL1,ULK1	24											GO:0097120	receptor localization to synapse	0.000319955	0.016094	SNAP25/ARHGAP44/CPLX1/CLSTN1/NPTN/GRIPAP1	6
								Cell Morphology,Nervous System Development and Function,Neurological Disease,Tissue Morphology	abnormal morphology	Abnormal morphology of neurons	2.51e-05	0.00129	ATP13A2,ATP2B2,BRSK2,CDK5,CKMT1A/CKMT1B,CLSTN1,CPEB4,CPT1C,ERBB4,GRIN1,ITGB1,ITPR1,L1CAM,MARK4,MCF2,MMP24,NEFH,NEFL,NPY1R,NRN1,SCN1B,SH2D3C,SH3GL2,SNPH,SPTBN4,SYN1,SYN2,VPS13A	28											GO:0050770	regulation of axonogenesis	0.000341149	0.016859	CDK5/CHN1/CRABP2/L1CAM/MCF2/NEFL/PLXNA1/BRSK2/SEMA6B/RTN4R	10
								Molecular Transport	transport	Transport of inorganic cation	2.75e-05	0.0014	ASIC2,ATP1A3,ATP2B1,ATP2B2,ATP6V1G2,CACNA1E,CACNA2D3,GRIN1,ITPR1,KCNB1,KCNH2,KCNH3,KCNIP2,KCNK1,KCNS1,SCN1B,SLC39A3,SLC39A4,SLC8A1,SLC9A1,SPTBN4	21											GO:1904062	regulation of cation transmembrane transport	0.000357716	0.0173492	CDK5/GRIN1/ITGB1/KCNH2/KCNS1/NEFL/SCN1B/SLC8A1/SLC9A1/SLC43A1/KCNAB2/NOS1AP/TSPAN13/KCNIP2/FXYD7/PRRT1	16
								Cell-To-Cell Signaling and Interaction,Nervous System Development and Function	inhibitory postsynaptic current	Inhibitory postsynaptic current	3.14e-05	0.00156	CHRM1,CPLX1,GABRD,NRXN2,PIP5K1C,SV2A,SYN1	7											GO:0071692	protein localization to extracellular region	0.000363386	0.0173492	SLC25A4/ARL4D/CACNA1E/DMTN/IRS1/ITPR1/KCNB1/CDK16/RAB3A/SLC16A1/SNAP25/BRSK2/CPLX1/ATP13A2/RAB11FIP5/CAVIN1/TVP23A	17
								Nervous System Development and Function	sensation	Sensation	3.62e-05	0.00177	ADRB1,ASIC2,ATP1A3,ATP2B2,CACNA1E,CACNA2D3,CDK5,CKMT1A/CKMT1B,GRIN1,L1CAM,MGLL,MMP24,NPY1R,PPP2R5D,RAB3A,RTN4R,SLC9A1,SPTBN4,TSHZ3,UCHL1	20											GO:0090066	regulation of anatomical structure size	0.000477199	0.0224032	ASIC2/ADCY6/ADRB1/ATP2B1/CDK5/CRABP2/DMTN/L1CAM/NEFL/TWF1/SLC8A1/MKKS/SEMA6B/ATP13A2/EVL/SPTBN4/RTN4R/ARPC5L/CARMIL2/TMSB15B	20
								Cell Morphology	morphology	Morphology of cellular protrusions	4.16e-05	0.002	CDK5,CKMT1A/CKMT1B,CLSTN1,DMTN,ERBB4,ITPR1,KLC1,L1CAM,MCF2,MGLL,MMP24,NEFH,NEFL,NRN1,RCAN1,RTN4R,SCN1B,SH3GL2,SPTBN4	19											GO:0032386	regulation of intracellular transport	0.000491163	0.0226808	CDK5/CHRM1/DMTN/KCNB1/NEFH/REEP5/BRSK2/CABP1/ARHGAP44/SAE1/PKIG/PPP1R13B/ATP13A2/TMEM30A/GRIPAP1/C11orf65	16
								Cellular Assembly and Organization	transport	Transport of vesicles	4.18e-05	0.002	CDK5,CPLX1,PIP5K1C,PPFIA3,RAB3A,RASGRP1,SH3GL2,SNAP25,SYP,SYT2,SYT3	11											GO:0048638	regulation of developmental growth	0.000547354	0.0238211	ADRB1/CDK5/CRABP2/ERBB4/L1CAM/NPY1R/PIN1/MKKS/BASP1/SEMA6B/ZFPM2/SPTBN4/RTN4R/SYT3/SYT2	15
								Cellular Function and Maintenance,Molecular Transport	exocytosis	Exocytosis	4.48e-05	0.00209	CDK16,CDK5,CPLX1,KCNB1,NAPB,PIP5K1C,PPFIA3,RAB26,RAB3A,SNAP25,SV2A,SYT2,SYT3,VAMP3	14											GO:0090150	establishment of protein localization to membrane	0.000555434	0.0238211	CDK5/DMTN/KCNB1/SNAP25/UBL4A/VAMP3/ARHGAP44/CPLX1/CLSTN1/PPP1R13B/RAB26/TIMM22/GRIPAP1/MOAP1/ATG3/MICALL1	16
								Molecular Transport	transport	Transport of cation	4.82e-05	0.00223	ASIC2,ATP1A3,ATP2B1,ATP2B2,ATP6V1G2,CACNA1E,CACNA2D3,GRIN1,ITPR1,KCNB1,KCNH2,KCNH3,KCNIP2,KCNK1,KCNS1,SCN1B,SLC39A3,SLC39A4,SLC8A1,SLC9A1,SPTBN4,TMEM63C	22											GO:0099173	postsynapse organization	0.000566425	0.0238211	CDK5/NEFH/NEFL/INA/NRXN2/NOS1AP/LZTS3/ARHGAP44/LRFN1/LHFPL4	10
								Cellular Assembly and Organization	priming	Priming of vesicles	5.76e-05	0.00261	CPLX1,NAPB,RAB3A,SNAP25,SV2A	5											GO:1903539	protein localization to postsynaptic membrane	0.000569627	0.0238211	SNAP25/ARHGAP44/CPLX1/CLSTN1/GRIPAP1	5
								Cellular Development,Cellular Growth and Proliferation,Nervous System Development and Function,Tissue Development	proliferation	Proliferation of neuronal cells	6.23e-05	0.00278	ADCY6,ARHGEF11,ARHGEF25,BASP1,BRSK2,CDK5,CHN1,ERBB4,ITGB1,L1CAM,MATK,MMP24,NCDN,NEFH,NOS1AP,NRN1,PLXNA1,RTN4R,RUSC1,S100B,SCN1B,SH2D3C,SLC9A1,SNAP25,SNPH,STK38L,SYN1,SYNGR1,ULK1	29											GO:0048488	synaptic vesicle endocytosis	0.000575054	0.0238211	CDK5/SH3GL2/SYP/SYT5/PIP5K1C/SYT2	6
								Cell-To-Cell Signaling and Interaction,Nervous System Development and Function	neurotransmission	Neurotransmission of cerebral cortex cells	6.89e-05	0.00305	CDK5,CLSTN1,GRIN1,RAB11FIP5,SH3GL2,SNAP25,UCHL1	7											GO:0140238	presynaptic endocytosis	0.000575054	0.0238211	CDK5/SH3GL2/SYP/SYT5/PIP5K1C/SYT2	6
								Developmental Disorder,Neurological Disease	mental retardation	Mental retardation	7.35e-05	0.00322	ADRB1,B4GAT1,CHRM1,DEAF1,FRY,GABRD,GNB1,GRIN1,ITPR1,L1CAM,PHF8,PPP2R1A,PPP2R5D,RUSC2,SCN1B,SLC6A17,SNAP25,ST3GAL3,SYP,TAF6,TRAPPC6B,TSPAN7	22											GO:1903779	regulation of cardiac conduction	0.000575054	0.0238211	ATP1A3/ATP2B1/ATP2B2/ITPR1/SLC8A1/FXYD7	6
								Hereditary Disorder,Neurological Disease,Organismal Injury and Abnormalities	neuropathy	Autosomal dominant neuropathy	7.86e-05	0.00341	ATP1A3,CPT1C,ERBB4,HARS,HNRNPA1,NEFH,NEFL,UCHL1	8											GO:1904526	regulation of microtubule binding	0.000586422	0.02394	GAS8/PPP2CA/MAPRE3	3
								Cellular Assembly and Organization,Cellular Function and Maintenance	dissociation	Dissociation of microtubules	8.47e-05	0.00359	NEFH,NEFL,NEFM	3											GO:0099072	regulation of postsynaptic membrane neurotransmitter receptor levels	0.000629655	0.0249808	SNAP25/ARHGAP44/CPLX1/CLSTN1/GRIPAP1/CPT1C	6
								Cell Morphology,Cellular Assembly and Organization,Cellular Development,Cellular Function and Maintenance,Cellular Growth and Proliferation,Embryonic Development,Nervous System Development and Function,Organismal Development,Tissue Development,Tissue Morphology	quantity	Quantity of neurofilaments	8.47e-05	0.00359	NEFH,NEFL,NEFM	3											GO:0140115	export across plasma membrane	0.000629655	0.0249808	ATP1A3/ATP2B1/KCNH2/SLC8A1/SLC9A1/KCNIP2	6
								Hereditary Disorder,Neurological Disease,Organismal Injury and Abnormalities	familial epilepsy	Familial epilepsy	9.17e-05	0.00385	CPLX1,GABRD,GRIN1,KCNB1,PRRT2,SCN1B,SLC25A12,SLC25A22,SLC9A1,ST3GAL3,SYN1,SYN2,TRAPPC6B	13											GO:1903305	regulation of regulated secretory pathway	0.000673799	0.0263609	CDK5/KCNB1/RAB3A/SYN1/SYP/SYT5/VPS18/SYT3/SYT2	9
								Cardiovascular Disease,Organismal Injury and Abnormalities,Skeletal and Muscular Disorders	persistent atrial fibrillation	Persistent atrial fibrillation	9.99e-05	0.00415	ADRB1,ATP1A3,KCNH2,PPP2CA,SLC8A1	5											GO:0017158	regulation of calcium ion-dependent exocytosis	0.000720497	0.027426	CDK5/KCNB1/SYT5/SYT3/SYT2	5
								Molecular Transport	transport	Transport of ion	0.0001	0.00415	ASIC2,ATP13A2,ATP1A3,ATP2B1,ATP2B2,ATP6V1G2,ATP8B2,CACNA1E,CACNA2D3,CHRM1,FXYD7,GRIN1,ITPR1,KCNB1,KCNH2,KCNH3,KCNIP2,KCNK1,KCNS1,SCN1B,SLC25A22,SLC39A3,SLC39A4,SLC8A1,SLC9A1,SPTBN4,TMEM63C	27											GO:0090317	negative regulation of intracellular protein transport	0.000720497	0.027426	CDK5/DMTN/CABP1/PKIG/C11orf65	5
								Nervous System Development and Function	nociception	Nociception	0.000105	0.0043	ADRB1,ATP1A3,CACNA1E,CACNA2D3,CDK5,GRIN1,L1CAM,MGLL,MMP24,NPY1R,PPP2R5D,SLC9A1,UCHL1	13											GO:0002790	peptide secretion	0.000772786	0.0287417	SLC25A4/ARL4D/CACNA1E/DMTN/IRS1/ITPR1/KCNB1/CDK16/RAB3A/SLC16A1/SNAP25/BRSK2/CPLX1/ATP13A2/RAB11FIP5/CAVIN1/TVP23A	17
								Cellular Development,Cellular Growth and Proliferation,Nervous System Development and Function,Tissue Development	growth	Growth of axons	0.000109	0.00446	BRSK2,CHN1,ITGB1,L1CAM,MMP24,NEFH,NRN1,RTN4R,SH2D3C,SNAP25,SNPH,STK38L,SYN1	13											GO:0016081	synaptic vesicle docking	0.000795875	0.0287417	SNAP25/PPFIA3/SNPH	3
								Molecular Transport	transport	Transport of metal	0.000113	0.00449	ASIC2,ATP13A2,ATP1A3,ATP2B1,ATP2B2,CACNA1E,CACNA2D3,GRIN1,ITPR1,KCNB1,KCNH2,KCNH3,KCNIP2,KCNK1,KCNS1,SCN1B,SLC39A3,SLC39A4,SLC8A1,SLC9A1,SPTBN4,TTC7A	22											GO:0051481	negative regulation of cytosolic calcium ion concentration	0.000795875	0.0287417	ATP2B1/GOT1/SLC8A1	3
								Cell-To-Cell Signaling and Interaction,Molecular Transport,Small Molecule Biochemistry	secretion	Secretion of neurotransmitter	0.000113	0.00449	CPLX1,KCNB1,NISCH,NPY1R,NRXN2,PPFIA3,RAB3A,SIRPA,SNAP25,SYN1,SYN2,VAMP3	12											GO:0099566	regulation of postsynaptic cytosolic calcium ion concentration	0.000795875	0.0287417	ATP2B2/ITPR1/SLC8A1	3
								Cellular Assembly and Organization	formation	Formation of plasma membrane	0.000117	0.00462	ADGRL1,ASIC2,CDK5,CHRM1,CLSTN1,CLSTN3,ERBB4,GRIN1,ITGB1,LRRN3,NEFL,NRN1,NRXN2,PIP5K1C,SYN1,SYN2,SYP	17											GO:0048639	positive regulation of developmental growth	0.000863245	0.03078	CRABP2/ERBB4/L1CAM/PIN1/MKKS/BASP1/ZFPM2/SPTBN4/SYT3/SYT2	10
								Cell-To-Cell Signaling and Interaction,Nervous System Development and Function	posttetanic potentiation	Posttetanic potentiation	0.000144	0.00555	SYN1,SYN2,SYNGR1,SYP	4											GO:0001558	regulation of cell growth	0.000885642	0.0309269	CDK5/CRABP2/L1CAM/PIN1/PPP2CA/PPP2R1A/MAP2K5/SLC9A1/CLSTN3/ARHGEF11/SEMA6B/CLSTN1/NDRG3/WFDC1/RTN4R/SYT3/SYT2	17
								Cellular Function and Maintenance,Molecular Transport	regulated secretory pathway	Regulated secretory pathway	0.000144	0.00555	CDK5,RAB11FIP5,RAB26,SYNGR1	4											GO:0030837	negative regulation of actin filament polymerization	0.000889322	0.0309269	DMTN/TWF1/MKKS/SPTBN4/CARMIL2/TMSB15B	6
								Cell Morphology,Cellular Assembly and Organization,Cellular Function and Maintenance	extension	Extension of cellular protrusions	0.000146	0.00557	ADCY6,ATP2B1,CDK5,ERBB4,EVL,GRIN1,ITGB1,ITPR1,L1CAM,MGLL,RTN4R,SCN1B,SH2D3C,ULK1	14											GO:0007416	synapse assembly	0.000986778	0.0335435	ASIC2/CDK5/ERBB4/NRXN2/CLSTN3/CLSTN1/NPTN/LRRN3/LRFN1/LHFPL4	10
								Cellular Assembly and Organization,Nervous System Development and Function	accumulation	Accumulation of neurofilaments	0.000146	0.00557	NEFH,NEFL,NEFM	3											GO:0050807	regulation of synapse organization	0.000991391	0.0335435	ASIC2/CDK5/CLSTN3/LZTS3/ARHGAP44/ADGRL1/CLSTN1/LRRN3/GRIPAP1/LRFN1/LHFPL4	11
								Neurological Disease,Organismal Injury and Abnormalities	progressive encephalopathy	Progressive encephalopathy	0.000148	0.00558	ADRB1,ATP13A2,CHRM1,ERBB4,GABRD,GRIN1,HNRNPA1,KCNH2,MDH1,NEFH,NEFL,NQO2,PIN1,SCN1B,SH3GL2,SNAP25,SV2A,SYN1,SYN2,UCHL1	20											GO:0062237	protein localization to postsynapse	0.00100029	0.0335435	SNAP25/ARHGAP44/CPLX1/CLSTN1/GRIPAP1	5
								Neurological Disease,Organismal Injury and Abnormalities	neuropathic pain	Neuropathic pain	0.000182	0.00671	CACNA2D3,GRIN1,KCNH2,KCNS1,SCN1B,SNAP25	6											GO:0048284	organelle fusion	0.00106413	0.0352645	PIP4K2A/RAB3A/SNAP25/VAMP3/CPLX1/ATP13A2/VPS18/PRRT2/SNAP47	9
								Cell-To-Cell Signaling and Interaction,Molecular Transport,Small Molecule Biochemistry	release	Release of neurotransmitter	0.000201	0.00738	CDK16,GRIN1,NPY1R,NRXN2,RAB3A,SNAP25,SNPH,SYN1,SYN2,SYP,SYT2	11											GO:0019932	second-messenger-mediated signaling	0.00111474	0.0361341	RCAN1/DMTN/FHL2/GRIN1/ITPR1/PPP2CA/PPP2R1A/SLC8A1/SLC9A1/NOS1AP/ADGRL1/RASD2/GPR61/SAMD14	14
								Cellular Assembly and Organization,Cellular Function and Maintenance,Nervous System Development and Function,Tissue Morphology	quantity	Quantity of axons	0.000203	0.00738	CAMSAP3,CDK5,L1CAM,NEFH,NEFL,NEFM	6											GO:0030073	insulin secretion	0.00111603	0.0361341	SLC25A4/CACNA1E/IRS1/ITPR1/KCNB1/CDK16/SLC16A1/SNAP25/BRSK2/CPLX1/RAB11FIP5	11
								Cellular Assembly and Organization,Cellular Function and Maintenance	quantity	Quantity of cellular protrusions	0.000205	0.00739	ARHGAP44,CAMSAP3,CDK5,CLSTN1,GRIN1,L1CAM,NEFH,NEFL,NEFM,NRN1,RTN4R,SLC9A1	12											GO:1902473	regulation of protein localization to synapse	0.00118795	0.0379812	CLSTN3/ARHGAP44/NPTN/GRIPAP1	4
								Cell-To-Cell Signaling and Interaction,Cellular Assembly and Organization	formation	Formation of cell-cell contacts	0.000215	0.0077	ADGRL1,ASIC2,CDK5,CHRM1,CLSTN1,CLSTN3,ERBB4,GRIN1,ITGB1,LRRN3,NEFL,NRN1,NRXN2,PIP5K1C,SYN1,SYN2,SYP	17											GO:0008306	associative learning	0.00122455	0.0379812	CDK5/GRIN1/NRGN/PDE1B/SNAP25/NPTN	6
								Cell-To-Cell Signaling and Interaction,Cellular Function and Maintenance,Nervous System Development and Function	paired-pulse facilitation	Paired-pulse facilitation of synapse	0.000226	0.00804	CHRM1,RAB3A,SNPH,SYN1,SYNGR1,SYP	6											GO:0051937	catecholamine transport	0.00122455	0.0379812	KCNB1/RAB3A/SYT5/NISCH/SYT3/SYT2	6
								Cellular Development,Cellular Growth and Proliferation,Nervous System Development and Function,Tissue Development	outgrowth	Outgrowth of axons	0.00024	0.00849	BRSK2,CHN1,L1CAM,MMP24,NEFH,NRN1,RTN4R,SH2D3C,SYN1	9											GO:0099637	neurotransmitter receptor transport	0.00122701	0.0379812	SNAP25/ARHGAP44/CPLX1/CLSTN1/GRIPAP1	5
								Neurological Disease,Organismal Injury and Abnormalities,Psychological Disorders	parkinsonism	Parkinsonism	0.000243	0.00849	ADRB1,ATP13A2,ATP1A3,CHRM1,GABRD,GRIN1,KCNH2,MDH1,NQO2,PIN1,SH3GL2,SNAP25,SV2A,SYN1,SYN2,UCHL1	16											GO:0050803	regulation of synapse structure or activity	0.00145766	0.0446305	ASIC2/CDK5/CLSTN3/LZTS3/ARHGAP44/ADGRL1/CLSTN1/LRRN3/GRIPAP1/LRFN1/LHFPL4	11
								Cell Morphology,Cellular Assembly and Organization,Cellular Function and Maintenance,Nervous System Development and Function	extension	Extension of neurites	0.000243	0.00849	ADCY6,ATP2B1,CDK5,ERBB4,ITGB1,ITPR1,L1CAM,MGLL,RTN4R,SCN1B,SH2D3C,ULK1	12											GO:0051224	negative regulation of protein transport	0.00148347	0.0446385	CDK5/DMTN/IRS1/KCNB1/CABP1/PKIG/RAB11FIP5/C11orf65	8
								Cell-To-Cell Signaling and Interaction,Cellular Assembly and Organization,Nervous System Development and Function	association	Association of synaptic vesicles	0.000269	0.0092	SYN1,SYN2	2											GO:0042149	cellular response to glucose starvation	0.00148962	0.0446385	HNRNPA1/BRSK2/RRP8/CPEB4/NIM1K	5
								Nervous System Development and Function,Neurological Disease,Organ Morphology,Organismal Development,Organismal Injury and Abnormalities	abnormal morphology	Abnormal morphology of auditory cortex	0.000269	0.0092	ATP2B2,CHRM1	2											GO:0007409	axonogenesis	1.19945e-10	3.67863e-07	SEMA3D/EFNA5/EPHA6/ROBO1/ROBO2/FSTL4/AUTS2/TNR/PARD3/SPTBN1/SLIT2/EPHB1/PAK1/PTPRO/NRP2/MAP2/GFRA2/OPHN1/NRP1/FYN/TRIO/ZSWIM5/BMPR2/SH3KBP1/SEMA4A/BOC/EXT1/CDH4/SLITRK2/ABL1/ENAH/POU3F2/SPG11/SEMA4D/EPHA10/CTTN/ANK3/FGFR2/VCL/SCN1B/DSCAM/TIAM1/PTPRM/MAP2K1/PTPRA/SEMA7A/PTPRS/MYCBP2/PSEN1/ADARB1/PLXNC1/RAB10/SEMA4C	53
								Cell Morphology,Cellular Assembly and Organization,Cellular Development,Cellular Function and Maintenance,Cellular Growth and Proliferation,Embryonic Development,Nervous System Development and Function,Neurological Disease,Organismal Development,Tissue Development,Tissue Morphology	abnormal morphology	Abnormal morphology of dendritic spines	0.000277	0.00942	CDK5,CLSTN1,CPEB4,CPT1C,GRIN1,MARK4	6											GO:0050808	synapse organization	2.04301e-10	3.67863e-07	CNTN5/GRID2/ERC2/CLSTN2/ROBO2/DOCK10/DGKB/GABRA2/TMEM108/TNR/SLC8A3/KIRREL3/CACNB2/DNER/GPC4/CUX2/EPHB1/IGSF21/NGEF/NRP2/GRIN2B/OPHN1/CNKSR2/FYN/CHRNA7/SEMA4A/SLITRK2/ABL1/SEMA4D/CTTN/ABI2/ANK3/CTBP2/CBLN2/DRD1/MTMR2/FARP1/DSCAM/TIAM1/SYNDIG1/SPARC/PTPRS/PSEN1/DMPK/ADAM10/ITSN1/SSH1/PALM/LRRK2	49
								Psychological Disorders	hyperactive behavior	Hyperactive behavior	0.00028	0.00945	ARHGEF11,ATP1A3,CHRM1,ERBB4,GRIN1,LMTK3,MGLL,NPY1R,PDE1B,RCAN1,USP2	11											GO:0010975	regulation of neuron projection development	2.50756e-10	3.67863e-07	SEMA3D/GRID2/ROBO1/ROBO2/FSTL4/PPP3CA/TNR/LRRC7/PRKD1/SLIT2/CUX2/PAK1/PTPRO/NGEF/MAP2/NRP1/FYN/BMPR2/SEMA4A/CNR1/RAPGEF1/CDH4/TRPC6/POU3F2/PRKCI/RTN4IP1/SEMA4D/NR2F1/GRN/STYXL1/ABI2/KIDINS220/GAK/LRIG2/SCN1B/DSCAM/TIAM1/NEDD4L/MAP2K1/RGMA/KNDC1/SEMA7A/PTPRS/CBFA2T2/PSEN1/ADAM10/PLXNC1/IQGAP1/LRRK2/SEMA4C	50
								Neurological Disease,Psychological Disorders	bipolar disorder	Bipolar disorder	0.000341	0.0113	ADRB1,ATP1A3,CHRM1,GABRD,GRIN1,KCNH2,NEFL,NOS1AP,NRGN,OSBPL6,SCN1B,SYN1,SYN2,TAGLN3,TIMM22	15											GO:1990138	neuron projection extension	2.65824e-09	2.51473e-06	SEMA3D/AUTS2/TMEM108/TNR/SLIT2/PAK1/NRP2/MAP2/NRP1/BMPR2/SEMA4A/CPNE9/CDH4/ABL1/SPG11/SEMA4D/CTTN/PLAA/VCL/DSCAM/TIAM1/NEDD4L/SEMA7A/PTPRS/SLC23A2/IQGAP1/SEMA4C	27
								Molecular Transport	transport	Transport of monovalent inorganic cation	0.000353	0.0117	ASIC2,ATP1A3,ATP6V1G2,KCNB1,KCNH2,KCNH3,KCNIP2,KCNK1,KCNS1,SCN1B,SLC8A1,SLC9A1,SPTBN4	13											GO:0048588	developmental cell growth	2.85696e-09	2.51473e-06	SEMA3D/FSTL4/AUTS2/TMEM108/SORBS2/TNR/SLIT2/PAK1/NRP2/MAP2/NRP1/ADRA1A/BMPR2/SEMA4A/CPNE9/CDH4/ABL1/SPG11/SEMA4D/ARIH2/CTTN/PLAA/VCL/DSCAM/TIAM1/NEDD4L/SEMA7A/PTPRS/SLC23A2/IQGAP1/MEX3C/SEMA4C	32
								Cellular Assembly and Organization,Cellular Function and Maintenance,Nervous System Development and Function,Tissue Morphology	quantity	Quantity of neurites	0.000365	0.012	CAMSAP3,CDK5,L1CAM,NEFH,NEFL,NEFM,NRN1,RTN4R	8											GO:0060560	developmental growth involved in morphogenesis	4.00334e-09	2.93648e-06	SEMA3D/FSTL4/AUTS2/TMEM108/TNR/SLIT2/PAK1/NRP2/MAP2/NRP1/BMPR2/SEMA4A/EXT1/CPNE9/CDH4/ABL1/SPG11/SEMA4D/CTTN/EPB41L5/FGFR2/PLAA/VCL/DSCAM/TIAM1/NEDD4L/SEMA7A/PTPRS/SLC23A2/LRP6/IQGAP1/SEMA4C	32
								Cell Morphology,Nervous System Development and Function,Neurological Disease,Tissue Morphology	abnormal morphology	Abnormal morphology of neurites	0.000383	0.0125	CKMT1A/CKMT1B,CLSTN1,ERBB4,MCF2,MMP24,NEFH,NEFL,NRN1,SCN1B,SH3GL2,SPTBN4	11											GO:0016358	dendrite development	1.05952e-08	6.66145e-06	FSTL4/DOCK10/PPP3CA/DTNBP1/CUX2/EPHB1/PRKG1/NGEF/MAP2/NRP1/FYN/IQSEC1/CHRNA7/TRPC6/RTN4IP1/SEMA4D/ABI2/GRIN3A/KIDINS220/FARP1/DSCAM/TIAM1/KLHL1/NEDD4L/KNDC1/PTPRS/PSEN1/ADAM10/MEF2A/ITSN1/IQGAP1/LRRK2	32
								Organismal Injury and Abnormalities,Psychological Disorders	anxiety disorder	Anxiety Disorders	0.000415	0.0135	ADRB1,ATP1A3,CACNA2D3,CHRM1,GABRD,GRIN1,KCNH2,SCN1B,SLC6A11,SV2A	10											GO:0042391	regulation of membrane potential	2.28758e-08	1.25847e-05	CAMK2D/GRID2/PID1/RYR2/GABRA2/PPP3CA/TMEM108/SCN9A/SCN1A/GLRA2/SLC8A3/IGSF11/CACNB2/CD36/CUX2/KCNN2/GABRA3/GRIN2B/CHRNA7/ADRA1A/CNR1/CFTR/ABL1/SLC25A27/GNA14/CACNA2D1/PTPN3/KCNK12/ANK3/GRIN3A/SLMAP/SCN1B/MTMR2/GABRA5/DMD/FGF12/NEDD4L/CACNG4/PSEN1/DMPK/P2RX4/SSH1/GABRA6/MPP2/LRRK2/CACNA1I	46
								Cellular Assembly and Organization	docking	Docking of vesicles	0.000423	0.0137	KCNB1,PPFIA3,RAB3A,SNAP25,VAMP3	5											GO:0016049	cell growth	4.50842e-08	2.20464e-05	CAMK2D/SEMA3D/FSTL4/AUTS2/TMEM108/SORBS2/TNR/MEG3/PPARG/SLIT2/PAK1/NRP2/MAP2/RERG/MAP2K5/NRP1/ADRA1A/BMPR2/SEMA4A/CPNE9/PTCH2/CDH4/ABL1/ARHGEF11/SPG11/SEMA4D/ARIH2/CTTN/RPS6KA3/EPB41L5/CDC73/PLAA/VCL/DSCAM/TIAM1/NEDD4L/SEMA7A/PTPRS/SLC23A2/PTPRJ/ADAM10/IQGAP1/SGK3/MEX3C/DCBLD2/DDX49/PPARD/SEMA4C	48
								Cell-To-Cell Signaling and Interaction,Nervous System Development and Function	synaptic transmission	Synaptic transmission of cerebral cortex cells	0.000447	0.0142	CLSTN1,GRIN1,RAB11FIP5,SH3GL2,SNAP25,UCHL1	6											GO:0007411	axon guidance	5.72646e-08	2.50378e-05	SEMA3D/EFNA5/EPHA6/ROBO1/ROBO2/TNR/SPTBN1/SLIT2/EPHB1/PTPRO/NRP2/GFRA2/OPHN1/NRP1/FYN/TRIO/ZSWIM5/BMPR2/SH3KBP1/SEMA4A/BOC/EXT1/CDH4/ENAH/SEMA4D/EPHA10/SCN1B/DSCAM/PTPRM/PTPRA/SEMA7A/MYCBP2/PLXNC1/SEMA4C	34
								Cell-To-Cell Signaling and Interaction,Nervous System Development and Function	neurotransmission	Neurotransmission of hippocampal cells	0.000477	0.0151	CDK5,CLSTN1,GRIN1,RAB11FIP5,UCHL1	5											GO:0097485	neuron projection guidance	6.25794e-08	2.50378e-05	SEMA3D/EFNA5/EPHA6/ROBO1/ROBO2/TNR/SPTBN1/SLIT2/EPHB1/PTPRO/NRP2/GFRA2/OPHN1/NRP1/FYN/TRIO/ZSWIM5/BMPR2/SH3KBP1/SEMA4A/BOC/EXT1/CDH4/ENAH/SEMA4D/EPHA10/SCN1B/DSCAM/PTPRM/PTPRA/SEMA7A/MYCBP2/PLXNC1/SEMA4C	34
								Developmental Disorder,Hereditary Disorder,Neurological Disease,Organismal Injury and Abnormalities	familial mental retardation	Familial mental retardation	0.000483	0.0151	ADRB1,B4GAT1,DEAF1,FRY,GNB1,GRIN1,L1CAM,PHF8,PPP2R1A,PPP2R5D,RUSC2,SCN1B,SLC6A17,ST3GAL3,SYP,TAF6,TRAPPC6B,TSPAN7	18											GO:0048675	axon extension	1.02966e-07	3.77633e-05	SEMA3D/AUTS2/TNR/SLIT2/PAK1/NRP2/MAP2/NRP1/BMPR2/SEMA4A/CDH4/ABL1/SPG11/SEMA4D/CTTN/VCL/DSCAM/SEMA7A/PTPRS/SEMA4C	20
								Cellular Assembly and Organization,Cellular Function and Maintenance,Nervous System Development and Function,Tissue Development	organization	Organization of neurofilaments	0.000484	0.0151	INA,NEFH,NEFL	3											GO:0048813	dendrite morphogenesis	1.60481e-07	5.43298e-05	DOCK10/PPP3CA/DTNBP1/CUX2/EPHB1/NGEF/MAP2/NRP1/FYN/CHRNA7/TRPC6/SEMA4D/ABI2/KIDINS220/FARP1/DSCAM/TIAM1/NEDD4L/KNDC1/ADAM10/MEF2A/LRRK2	22
								Cell Morphology,Cell-To-Cell Signaling and Interaction,Nervous System Development and Function	plasticity	Plasticity of neuronal synapse	0.000495	0.0154	CPEB1,GRIN1,NCDN,S100B	4											GO:0031345	negative regulation of cell projection organization	3.16094e-07	9.93677e-05	SEMA3D/FSTL4/PPP3CA/TNR/SLIT2/PTPRO/NGEF/MAP2/GRIN2B/NRP1/FYN/SEMA4A/TRPC6/SEMA4D/NR2F1/TBC1D7/GAK/LRIG2/RGMA/SEMA7A/PTPRS/CBFA2T2/PSEN1/LRRK2/SEMA4C	25
								Neurological Disease,Organismal Injury and Abnormalities,Psychological Disorders,Skeletal and Muscular Disorders	Parkinson disease	Parkinson's disease	0.000529	0.0163	ADRB1,ATP13A2,CHRM1,GABRD,GRIN1,KCNH2,MDH1,NQO2,PIN1,SH3GL2,SNAP25,SV2A,SYN1,SYN2,UCHL1	15											GO:0050770	regulation of axonogenesis	6.99515e-07	0.00020524	SEMA3D/ROBO1/ROBO2/FSTL4/TNR/SLIT2/PAK1/MAP2/NRP1/BMPR2/SEMA4A/CDH4/POU3F2/SEMA4D/DSCAM/TIAM1/MAP2K1/SEMA7A/PTPRS/PSEN1/PLXNC1/SEMA4C	22
								Tissue Development	organization	Organization of nervous tissue	0.000529	0.0163	ATP2B2,INA,ITGB1,L1CAM,NEFH,NEFL,PIN1,SYN1	8											GO:0043087	regulation of GTPase activity	8.18472e-07	0.000225134	EFNA5/ARHGAP18/ARHGAP6/DOCK10/RGS20/RABGAP1L/GARNL3/DOCK4/SLIT2/RAP1GAP2/PRKG1/CHN2/EVI5/ACAP2/NGEF/ASAP2/OPHN1/CPEB2/NRP1/IQSEC1/RAPGEF1/TBC1D9/ARHGEF11/SMAP2/ARHGAP10/SEMA4D/RALGAPA1/RICTOR/TBC1D7/RASA3/GIT2/DENND1A/SYDE2/ARFGEF1/TIAM1/DOCK9/MYO9A/PLXNC1/IQGAP1/TBC1D4/LRRK2/NPRL3/ARHGEF7/CORO1C/SGSM2/USP6NL	46
								Neurological Disease,Organismal Injury and Abnormalities,Psychological Disorders	tauopathy	Tauopathy	0.000537	0.0164	ADGRL1,ADRB1,ATP1A3,ATP5F1A,ATP6V1G2,B4GAT1,CDK5,CHRM1,GABRD,GRIN1,HNRNPA1,KCNH2,KLC1,NEFH,NEFL,NQO2,NRGN,PIN1,PLD3,RCAN1,RTN4R,S100B,SCN1B,SH3GL2,SV2A,SYP,TSHZ3,UCHL1	28											GO:0051899	membrane depolarization	1.00013e-06	0.000258918	CAMK2D/SCN9A/SCN1A/CACNB2/ABL1/CACNA2D1/PTPN3/ANK3/SLMAP/SCN1B/FGF12/NEDD4L/CACNG4/P2RX4/LRRK2/CACNA1I	16
								Neurological Disease	sporadic motor neuron disease	Sporadic motor neuron disease	0.000587	0.0177	INA,NEFH,NEFL,UCHL1	4											GO:0001508	action potential	1.70296e-06	0.000416379	CAMK2D/RYR2/SCN9A/SCN1A/CACNB2/CD36/KCNN2/ADRA1A/CNR1/GNA14/CACNA2D1/PTPN3/ANK3/SLMAP/SCN1B/DMD/FGF12/NEDD4L/P2RX4/CACNA1I	20
								Developmental Disorder,Hereditary Disorder,Neurological Disease,Organismal Injury and Abnormalities	autosomal recessive early infantile epileptic encephalopathy	Autosomal recessive early infantile epileptic encephalopathy	0.000587	0.0177	SCN1B,SLC25A12,SLC25A22,ST3GAL3	4											GO:0034329	cell junction assembly	1.90471e-06	0.000421621	CNTN5/EFNA5/GRID2/CLSTN2/ARHGAP6/ROBO2/GABRA2/CDHR3/PARD3/KIRREL3/DNER/GPC4/CUX2/EPHB1/PTPRO/OPHN1/NRP1/SEMA4A/RAPGEF1/SLITRK2/ABL1/PRKCI/SEMA4D/CDH20/APC/CTTN/EPB41L5/CBLN2/DRD1/VCL/FARP1/DSCAM/SYNDIG1/CDH7/PTPRA/PTPRS/MYO9A/PTPRJ/IQGAP1/ARHGEF7/CORO1C	41
								Nervous System Development and Function,Neurological Disease	abnormal morphology	Abnormal morphology of nervous system	0.000592	0.0178	ASIC2,ATP13A2,ATP2B2,BRSK2,CDK5,CHN1,CHRM1,CKMT1A/CKMT1B,CLSTN1,CLSTN3,CPEB4,CPT1C,ERBB4,GRIN1,ITGB1,ITPR1,KIFAP3,L1CAM,MARK4,MCF2,MKKS,MMP24,NEFH,NEFL,NPY1R,NRN1,RTN4R,SCN1B,SH2D3C,SH3GL2,SNAP25,SNPH,SPTBN4,SYN1,SYN2,VPS13A	36											GO:0060078	regulation of postsynaptic membrane potential	1.916e-06	0.000421621	GRID2/GABRA2/PPP3CA/TMEM108/GLRA2/SLC8A3/IGSF11/CUX2/GABRA3/GRIN2B/CHRNA7/GRIN3A/MTMR2/GABRA5/DMPK/P2RX4/SSH1/GABRA6/MPP2/LRRK2	20
								Metabolic Disease,Neurological Disease,Organismal Injury and Abnormalities,Psychological Disorders	Alzheimer disease	Alzheimer disease	0.000636	0.0189	ADGRL1,ADRB1,ATP1A3,ATP5F1A,ATP6V1G2,B4GAT1,CDK5,CHRM1,GABRD,GRIN1,HNRNPA1,KCNH2,KLC1,NEFH,NEFL,NQO2,NRGN,PLD3,RCAN1,RTN4R,S100B,SCN1B,SH3GL2,SV2A,SYP,TSHZ3,UCHL1	27											GO:0043547	positive regulation of GTPase activity	2.04091e-06	0.000427722	ARHGAP18/ARHGAP6/DOCK10/RGS20/RABGAP1L/GARNL3/DOCK4/RAP1GAP2/CHN2/EVI5/ACAP2/NGEF/ASAP2/OPHN1/NRP1/IQSEC1/RAPGEF1/TBC1D9/ARHGEF11/SMAP2/ARHGAP10/SEMA4D/RALGAPA1/TBC1D7/RASA3/GIT2/DENND1A/SYDE2/ARFGEF1/TIAM1/DOCK9/MYO9A/IQGAP1/TBC1D4/LRRK2/NPRL3/ARHGEF7/CORO1C/SGSM2/USP6NL	40
								Cellular Assembly and Organization	attachment	Attachment of cytoskeleton	0.000658	0.0193	ITGB1,PIP5K1C,SPTBN4	3											GO:0050803	regulation of synapse structure or activity	2.49186e-06	0.000498491	GRID2/CLSTN2/ROBO2/DGKB/SLC17A6/GPC4/CUX2/EPHB1/NGEF/NRP2/GRIN2B/FYN/SEMA4A/SLITRK2/ABL1/SEMA4D/ABI2/CBLN2/TIAM1/SYNDIG1/SPARC/PTPRS/DMPK/ADAM10/ITSN1/LRRK2	26
								Cell-To-Cell Signaling and Interaction,Nervous System Development and Function	activation	Activation of pyramidal neurons	0.000658	0.0193	RAB3A,SCN1B,SYN2	3											GO:0048846	axon extension involved in axon guidance	2.88201e-06	0.000528495	SEMA3D/SLIT2/NRP2/NRP1/BMPR2/SEMA4A/SEMA4D/DSCAM/SEMA7A/SEMA4C	10
								Neurological Disease,Skeletal and Muscular Disorders	motor dysfunction	Motor dysfunction	0.000674	0.0195	ATP13A2,CHRM1,DGKZ,GRIN1,ITPR1,PIN1,RASD2,RTN4R,SNAP25	9											GO:1902284	neuron projection extension involved in neuron projection guidance	2.88201e-06	0.000528495	SEMA3D/SLIT2/NRP2/NRP1/BMPR2/SEMA4A/SEMA4D/DSCAM/SEMA7A/SEMA4C	10
								Cell-To-Cell Signaling and Interaction,Nervous System Development and Function	long-term potentiation	Long-term potentiation of cerebral cortex	0.000708	0.0203	ADRB1,CHRM1,ERBB4,GRIN1,ITPR1,MGLL,NPTN,RAB3A,RTN4R	9											GO:0050807	regulation of synapse organization	3.3102e-06	0.000582735	GRID2/CLSTN2/ROBO2/DGKB/GPC4/CUX2/EPHB1/NGEF/NRP2/GRIN2B/FYN/SEMA4A/SLITRK2/ABL1/SEMA4D/ABI2/CBLN2/TIAM1/SYNDIG1/SPARC/PTPRS/DMPK/ADAM10/ITSN1/LRRK2	25
								Nervous System Development and Function	morphology	Morphology of nervous system	0.000778	0.0217	ASIC2,ATP13A2,ATP2B2,BRSK2,CACNA2D3,CDK5,CHN1,CHRM1,CKMT1A/CKMT1B,CLSTN1,CLSTN3,CPEB4,CPT1C,ERBB4,GRIN1,IRS1,ITGB1,ITPR1,KIFAP3,KLC1,L1CAM,MARK4,MCF2,MKKS,MMP24,NEFH,NEFL,NPY1R,NRN1,RCAN1,RTN4R,S100B,SCN1B,SH2D3C,SH3GL2,SNAP25,SNPH,SPTBN4,SYN1,SYN2,VPS13A	41											GO:0051056	regulation of small GTPase mediated signal transduction	4.37691e-06	0.000740885	ROBO1/ARHGAP18/ARHGAP6/ARHGEF28/AUTS2/GARNL3/RALGPS2/SLIT2/RAP1GAP2/CHN2/NGEF/OPHN1/NRP1/TRIO/IQSEC1/ADRA1A/RAPGEF1/DENND4C/ABL1/ARHGEF11/ARHGAP10/RASGEF1A/RALGAPA1/RASA3/DENND1A/SYDE2/ARFGEF1/TIAM1/MYO9A/MAPKAP1/ITSN1/CUL3/ARHGEF7	33
								Cellular Function and Maintenance,Molecular Transport	exocytosis	Exocytosis by cells	0.000781	0.0217	CDK16,CDK5,CPLX1,KCNB1,NAPB,RAB26,RAB3A,SNAP25,VAMP3	9											GO:0010977	negative regulation of neuron projection development	4.75656e-06	0.000775329	SEMA3D/FSTL4/TNR/PTPRO/NGEF/MAP2/NRP1/SEMA4A/SEMA4D/NR2F1/GAK/LRIG2/RGMA/SEMA7A/PTPRS/CBFA2T2/PSEN1/LRRK2/SEMA4C	19
								Cell-To-Cell Signaling and Interaction,Nervous System Development and Function	long-term potentiation	Long-term potentiation of amygdala	0.000798	0.0217	GRIN1,RAB3A	2											GO:0099173	postsynapse organization	7.51109e-06	0.0011806	GRID2/DOCK10/DGKB/TMEM108/CUX2/EPHB1/NGEF/NRP2/GRIN2B/OPHN1/CNKSR2/FYN/CHRNA7/CTTN/ABI2/MTMR2/TIAM1/PTPRS/ADAM10/SSH1/LRRK2	21
								Cell Morphology,Cellular Function and Maintenance,Nervous System Development and Function	pH	PH of neurons	0.000798	0.0217	L1CAM,SLC9A1	2											GO:0051960	regulation of nervous system development	9.35339e-06	0.00141948	SEMA3D/GRID2/ROBO1/TENM4/CLSTN2/ROBO2/FSTL4/PPP3CA/TNR/PARD3/PPARG/SLIT2/CUX2/EPHB1/PAK1/PTPRZ1/MAP2/SORL1/EIF2AK3/NRP1/BMPR2/SEMA4A/CDH4/TRPC6/SLITRK2/PRKCI/SEMA4D/CBLN2/MTMR2/DSCAM/TIAM1/SYNDIG1/JAM2/MAP2K1/SEMA7A/PTPRS/PSEN1/PLXNC1/SEMA4C	39
								Neurological Disease	hemiplegia or hemiparesis	Hemiplegia or hemiparesis	0.000798	0.0217	ATP1A3,SNAP25	2											GO:0099504	synaptic vesicle cycle	1.00824e-05	0.00144657	ERC2/SYN2/PRKCB/DTNBP1/SLC17A6/CACNB2/OPHN1/ADRA1A/CNR1/AP3B1/GRIN3A/CTBP2/DENND1A/GAK/PLAA/STX2/STON2/SYNDIG1/GIPC1/PSEN1/ITSN1/LRRK2	22
								Cellular Assembly and Organization,DNA Replication, Recombination, and Repair	reassembly	Reassembly of nuclear envelope	0.000798	0.0217	PPP2CA,PPP2R1A	2											GO:0030516	regulation of axon extension	1.01893e-05	0.00144657	SEMA3D/TNR/PAK1/MAP2/NRP1/BMPR2/SEMA4A/CDH4/ABL1/SEMA4D/CTTN/DSCAM/SEMA7A/PTPRS/SEMA4C	15
								Neurological Disease	dysmetria	Dysmetria	0.000798	0.0217	SPRN,SPTBN4	2											GO:0061387	regulation of extent of cell growth	1.11942e-05	0.00153957	SEMA3D/FSTL4/TNR/PAK1/MAP2/NRP1/BMPR2/SEMA4A/CDH4/ABL1/SEMA4D/CTTN/DSCAM/SEMA7A/PTPRS/SEMA4C	16
								Cell-To-Cell Signaling and Interaction,Nervous System Development and Function	long-term potentiation	Long-term potentiation of interneurons	0.000798	0.0217	CHRM1,GRIN1	2											GO:1901888	regulation of cell junction assembly	1.52307e-05	0.00203124	EFNA5/GRID2/CLSTN2/ARHGAP6/ROBO2/GPC4/CUX2/EPHB1/NRP1/SEMA4A/RAPGEF1/SLITRK2/ABL1/SEMA4D/EPB41L5/CBLN2/VCL/SYNDIG1/PTPRA/PTPRS/PTPRJ/IQGAP1/CORO1C	23
								Cellular Function and Maintenance,Molecular Transport	calcium triggered exocytosis	Calcium triggered exocytosis	0.000804	0.0217	CPLX1,SNAP25,SYT3,VAMP3	4											GO:0086010	membrane depolarization during action potential	1.81912e-05	0.00235471	SCN9A/SCN1A/CACNB2/CACNA2D1/PTPN3/ANK3/SLMAP/SCN1B/CACNA1I	9
								Cellular Assembly and Organization,Nervous System Development and Function	recycling	Recycling of synaptic vesicles	0.000804	0.0217	PIP5K1C,SH3GL2,SYN1,SYP	4											GO:0050804	modulation of chemical synaptic transmission	2.03173e-05	0.0024834	GRID2/ERC2/CLSTN2/DGKB/PPP3CA/TMEM108/TNR/PRKCB/DTNBP1/SLC8A3/IGSF11/CACNB2/CUX2/GRIN2B/OPHN1/FYN/CHRNA7/ADRA1A/CNR1/PLCL2/ABL1/GRIN3A/SORCS2/DRD1/MTMR2/CACNG3/CACNG4/GIPC1/PTPRA/PTPRS/PSEN1/DMPK/DLGAP4/SSH1/JPH3/MPP2/LRRK2	37
								Cell-To-Cell Signaling and Interaction,Cellular Growth and Proliferation	excitation	Excitation of cerebral cortex cells	0.000804	0.0217	CHRM1,KCNH3,KCNIP2,NRN1	4											GO:0048013	ephrin receptor signaling pathway	2.03578e-05	0.0024834	EFNA5/EPHA6/ARHGEF28/EPHB1/PAK1/NGEF/GRIN2B/FYN/EPHA10/SS18/TIAM1/PSEN1/ITSN1/ARHGEF7	14
								Psychological Disorders	mood disorder	Mood Disorders	0.000821	0.0219	ADRB1,ATP1A3,CACNA2D3,CHRM1,CPLX1,DEAF1,GABRD,GRIN1,KCNH2,MICAL2,NEFL,NOS1AP,NRGN,OSBPL6,RCAN1,SCN1B,SV2A,SYN1,SYN2,TAGLN3,TIMM22	21											GO:0031346	positive regulation of cell projection organization	2.12154e-05	0.0024834	ROBO1/ROBO2/AUTS2/TENM1/LRRC7/PRKD1/SLIT2/CUX2/PAK1/NRP1/FYN/BMPR2/CNR1/RAPGEF1/CDH4/PRKCI/SEMA4D/APC/GRN/STYXL1/ABI2/KIDINS220/SCN1B/DSCAM/TIAM1/MAP2K1/SEMA7A/CBFA2T2/PLXNC1/PALM/IQGAP1/ARHGEF7/CORO1C	33
								Cell Morphology,Nervous System Development and Function,Tissue Morphology	morphology	Morphology of axons	0.000859	0.0227	CKMT1A/CKMT1B,KLC1,MMP24,NEFH,NEFL,RCAN1,SCN1B,SH3GL2,SPTBN4	9											GO:0099177	regulation of trans-synaptic signaling	2.14424e-05	0.0024834	GRID2/ERC2/CLSTN2/DGKB/PPP3CA/TMEM108/TNR/PRKCB/DTNBP1/SLC8A3/IGSF11/CACNB2/CUX2/GRIN2B/OPHN1/FYN/CHRNA7/ADRA1A/CNR1/PLCL2/ABL1/GRIN3A/SORCS2/DRD1/MTMR2/CACNG3/CACNG4/GIPC1/PTPRA/PTPRS/PSEN1/DMPK/DLGAP4/SSH1/JPH3/MPP2/LRRK2	37
								Cell Signaling,Vitamin and Mineral Metabolism	loading	Loading of Ca2+	0.000866	0.0228	ATP2B2,SLC8A1,SLC9A1	3											GO:0060079	excitatory postsynaptic potential	2.84691e-05	0.00321267	GRID2/PPP3CA/TMEM108/GLRA2/SLC8A3/IGSF11/CUX2/GRIN2B/CHRNA7/MTMR2/DMPK/P2RX4/SSH1/MPP2/LRRK2	15
								Cellular Function and Maintenance,Small Molecule Biochemistry	homeostasis	Homeostasis of metal ion	0.000929	0.0243	ADCY6,ATP13A2,ATP1A3,ATP2B1,ATP2B2,CLSTN1,GRIN1,S100B,SLC39A4,SLC8A1,SLC9A1,SV2A,TTC7A	13											GO:0050772	positive regulation of axonogenesis	3.08947e-05	0.00339923	ROBO1/ROBO2/SLIT2/PAK1/NRP1/BMPR2/CDH4/SEMA4D/DSCAM/TIAM1/MAP2K1/SEMA7A/PLXNC1	13
								Neurological Disease,Organismal Injury and Abnormalities	epileptic seizure	Epileptic seizure	0.001	0.0259	GABRD,GRIN1,KCNB1,KCNK1,NCDN,NEFM,NRN1,PTP4A1,SLC25A22,SLC9A1,SSTR2,SV2A	12											GO:0106027	neuron projection organization	3.91436e-05	0.00420178	DOCK10/CUX2/EPHB1/NGEF/GRIN2B/FYN/CHRNA7/CTTN/ABI2/MTMR2/TIAM1/PSEN1/ADAM10/LRRK2	14
								Cell-To-Cell Signaling and Interaction,Nervous System Development and Function	long term synaptic depression	Long term synaptic depression of hippocampal CA1 region	0.00107	0.0275	CHRM1,GRIN1,PIP5K1C,RAB11FIP5	4											GO:0099003	vesicle-mediated transport in synapse	4.2601e-05	0.00446403	ERC2/SYN2/PRKCB/DTNBP1/SLC17A6/CACNB2/OPHN1/ADRA1A/CNR1/AP3B1/GRIN3A/CTBP2/DENND1A/GAK/PLAA/STX2/STON2/SYNDIG1/GIPC1/PSEN1/ITSN1/LRRK2	22
								Cell-To-Cell Signaling and Interaction,Nervous System Development and Function	glutamate mediated receptor currents	Glutamate mediated receptor currents	0.00111	0.0282	CLSTN1,GRIN1,PIP5K1C	3											GO:0035335	peptidyl-tyrosine dephosphorylation	4.55827e-05	0.00466539	PTPN13/PTPRB/PTPRO/MTMR7/PTPRZ1/EYA4/PTPN3/MTMR2/PTPRM/PTPRA/PTPRS/PTPRJ/SSH1/PTPN2/DUSP18	15
								Neurological Disease,Psychological Disorders	schizophrenia	Relapsed schizophrenia	0.00112	0.0282	ADRB1,ATP1A3,CHRM1,GABRD,KCNH2	5											GO:0001558	regulation of cell growth	4.90884e-05	0.00482736	CAMK2D/SEMA3D/FSTL4/TNR/MEG3/PPARG/SLIT2/PAK1/MAP2/RERG/MAP2K5/NRP1/BMPR2/SEMA4A/CPNE9/PTCH2/CDH4/ABL1/ARHGEF11/SEMA4D/CTTN/RPS6KA3/CDC73/PLAA/DSCAM/NEDD4L/SEMA7A/PTPRS/SLC23A2/PTPRJ/ADAM10/SGK3/DCBLD2/DDX49/PPARD/SEMA4C	36
								Neurological Disease,Organismal Injury and Abnormalities,Psychological Disorders	dementia	Dementia	0.00122	0.0306	ADGRL1,ADRB1,ATP1A3,ATP5F1A,ATP6V1G2,B4GAT1,CACNA2D3,CDK5,CHRM1,GABRD,GRIN1,HNRNPA1,KCNH2,KLC1,NEFH,NEFL,NQO2,NRGN,PLD3,RCAN1,RTN4R,S100B,SCN1B,SH3GL2,SV2A,SYP,TSHZ3,UCHL1	28											GO:0022029	telencephalon cell migration	5.07576e-05	0.00482736	ROBO1/TNR/SLIT2/LAMB1/POU3F2/ZMIZ1/PEX13/DRD1/PSEN1/LRRK2	10
								Cell-To-Cell Signaling and Interaction,Nervous System Development and Function	long term synaptic depression	Long term synaptic depression of hippocampus	0.00123	0.0307	CHRM1,GRIN1,PIP5K1C,RAB11FIP5,RTN4R	5											GO:0099565	chemical synaptic transmission, postsynaptic	5.10666e-05	0.00482736	GRID2/PPP3CA/TMEM108/GLRA2/SLC8A3/IGSF11/CUX2/GRIN2B/CHRNA7/MTMR2/DMPK/P2RX4/SSH1/MPP2/LRRK2	15
								Cell-To-Cell Signaling and Interaction,Nervous System Development and Function	excitatory postsynaptic potential	Excitatory postsynaptic potential of neurons	0.00127	0.0317	CHRM1,CLSTN1,CLSTN3,CPLX1,SYN1,SYN2	6											GO:0097061	dendritic spine organization	5.32096e-05	0.00482736	DOCK10/CUX2/EPHB1/NGEF/GRIN2B/FYN/CHRNA7/CTTN/ABI2/MTMR2/TIAM1/ADAM10/LRRK2	13
								Behavior,Nervous System Development and Function	memory	Memory	0.00132	0.0326	ADRB1,ATP1A3,CDK5,CHRM1,ERBB4,GABRD,GRIN1,GRIPAP1,KCNH3,NPY1R,NQO2,RCAN1,RTN4R,S100B,SNAP25	15											GO:0048841	regulation of axon extension involved in axon guidance	5.34094e-05	0.00482736	SEMA3D/NRP1/BMPR2/SEMA4A/SEMA4D/DSCAM/SEMA7A/SEMA4C	8
								Organismal Injury and Abnormalities	postoperative pain	Postoperative pain	0.0014	0.0339	ADRB1,CACNA2D3,CHRM1,GABRD,GRIN1,KCNH2,SCN1B	7											GO:0006929	substrate-dependent cell migration	5.37464e-05	0.00482736	ROBO1/SLIT2/OPHN1/NRP1/CTTN/EPB41L5/STK4	7
								Cellular Assembly and Organization,Nervous System Development and Function	docking	Docking of synaptic vesicles	0.0014	0.0339	PPFIA3,RAB3A,SNAP25	3											GO:0021549	cerebellum development	5.65718e-05	0.00497951	GRID2/PAK1/OPHN1/ABL1/PDSS2/PPARGC1A/KLHL1/MAP2K1/KNDC1/PTPRS/PSEN1/LRP6/TTLL1/SEMA4C	14
								Neurological Disease,Organismal Injury and Abnormalities	environmentally induced seizure	Environmentally induced seizure	0.0014	0.0339	GNG3,SYN1,SYN2	3											GO:0009101	glycoprotein biosynthetic process	6.05939e-05	0.00522896	MGAT4C/GALNT18/NDST3/RPN1/GLCE/NECAB2/GALNT11/BMPR2/EXT1/TMTC4/SRD5A3/COG7/GALNT10/TRAK1/MAN1C1/ALG6/GALNT7/POMT2/HS6ST3/DPY19L4/ARFGEF1/DSEL/CHST9/DPY19L3/DPY19L2/PSEN1/FUT8/GALNT9/ST3GAL2/EOGT/ALG10B/RPN2	32
								Cellular Assembly and Organization,DNA Replication, Recombination, and Repair	formation	Formation of nuclear envelope	0.0014	0.0339	PPP2CA,PPP2R1A,REEP5	3											GO:0048640	negative regulation of developmental growth	6.37954e-05	0.00539936	SEMA3D/FSTL4/TNR/PAK1/MAP2/WWC1/NRP1/WWC2/SEMA4A/SEMA4D/SEMA7A/PTPRS/STK4/SAV1/SEMA4C	15
								Molecular Transport	transmembrane transport	Transmembrane transport of ion	0.00154	0.0365	ASIC2,ATP13A2,ATP1A3,ATP2B1,ATP2B2,ATP6V1G2,ATP8B2,FXYD7,SLC9A1	9											GO:0008361	regulation of cell size	7.14591e-05	0.00583958	SEMA3D/PRR16/FSTL4/TNR/RAP1GAP2/PAK1/MAP2/NRP1/AKT3/BMPR2/SEMA4A/CDH4/ABL1/SEMA4D/CTTN/WNK3/DSCAM/SEMA7A/PTPRS/SEMA4C	20
								Nervous System Development and Function,Neurological Disease	abnormal morphology	Abnormal morphology of central nervous system	0.00156	0.0365	ASIC2,ATP2B2,BRSK2,CDK5,CHN1,CHRM1,CKMT1A/CKMT1B,CLSTN3,ERBB4,GRIN1,ITPR1,KIFAP3,L1CAM,MKKS,MMP24,NPY1R,RTN4R,SCN1B,SH2D3C,SNAP25,SPTBN4,SYN1,SYN2	23											GO:1901890	positive regulation of cell junction assembly	7.16504e-05	0.00583958	GRID2/CLSTN2/CUX2/EPHB1/NRP1/SEMA4A/SLITRK2/ABL1/SEMA4D/EPB41L5/CBLN2/SYNDIG1/PTPRJ/IQGAP1	14
								Neurological Disease,Organismal Injury and Abnormalities	epileptic encephalopathy	Epileptic encephalopathy	0.00157	0.0365	CPLX1,KCNB1,SCN1B,SLC25A12,SLC25A22,ST3GAL3,SV2A	7											GO:0022604	regulation of cell morphogenesis	7.72268e-05	0.00617962	EFNA5/PALMD/ARHGAP18/CUX2/NRP1/FYN/EPB41/SH3KBP1/SEMA4A/CPNE9/ABL1/SEMA4D/ZMYM4/FMNL3/PLAA/CAMSAP1/TIAM1/NEDD4L/SPARC/ACTN4/SLC23A2/MYO9A/WTIP/PLXNC1/PALM/ARHGEF7/MYH9/PDZD8/CORO1C	29
								Cell-To-Cell Signaling and Interaction,Nervous System Development and Function	long term synaptic depression	Long term synaptic depression of neurons	0.00157	0.0365	CHRM1,DGKZ,GRIN1,ITPR1,MGLL,PIP5K1C,RAB11FIP5	7											GO:0030517	negative regulation of axon extension	8.27908e-05	0.00650654	SEMA3D/TNR/MAP2/NRP1/SEMA4A/SEMA4D/SEMA7A/PTPRS/SEMA4C	9
								Gastrointestinal Disease	nausea and vomiting	Nausea and vomiting	0.00157	0.0365	ADRB1,CHRM1,GABRD,GRIN1,SCN1B,SSTR2	6											GO:0021885	forebrain cell migration	8.55748e-05	0.00660735	ROBO1/TNR/SLIT2/LAMB1/POU3F2/ZMIZ1/PEX13/DRD1/PSEN1/LRRK2	10
								Cardiovascular Disease,Organismal Injury and Abnormalities,Skeletal and Muscular Disorders	atrial fibrillation	Symptomatic stage atrial fibrillation	0.00158	0.0365	ADRB1,KCNH2	2											GO:0050922	negative regulation of chemotaxis	9.33432e-05	0.00701074	SEMA3D/ROBO1/ROBO2/SLIT2/PTPRO/NRP1/SEMA4A/SEMA4D/SEMA7A/PTPN2/SEMA4C	11
								Cardiovascular Disease,Organismal Injury and Abnormalities	sustained ventricular tachycardia	Sustained ventricular tachycardia	0.00158	0.0365	ADRB1,KCNH2	2											GO:0070085	glycosylation	9.4646e-05	0.00701074	MGAT4C/GALNT18/RPN1/GALNT11/EXT1/TMTC4/SRD5A3/COG7/GALNT10/TRAK1/MAN1C1/ALG6/GALNT7/POMT2/DPY19L4/ARFGEF1/COG6/DPY19L3/DPY19L2/PSEN1/FUT8/GALNT9/ST3GAL2/EOGT/ALG10B/RPN2	26
								Cellular Assembly and Organization,Cellular Compromise,Cellular Development,Cellular Growth and Proliferation,Nervous System Development and Function,Tissue Development	development	Development of peripherin inclusion	0.00158	0.0365	NEFH,NEFM	2											GO:0003012	muscle system process	9.98013e-05	0.00701074	CAMK2D/PTGER3/RYR2/PPP3CA/SORBS2/SCN1A/SLC8A3/DOCK4/CACNB2/MYOM2/PAK1/CHRM2/KCNN2/FOXO1/PRKG1/CALD1/ADRA1B/ADRA1A/ARHGEF11/FOXO3/CTTN/CACNA2D1/SETD3/SLMAP/GLRX3/CDK9/VCL/SCN1B/PPARGC1A/TIAM1/DMD/FGF12/NEDD4L/DMPK/MEF2A/TMOD3/P2RX4/PIK3C2A	38
								Nervous System Development and Function	touch sensation	Touch sensation	0.00158	0.0365	RAB3A,TSHZ3	2											GO:0002028	regulation of sodium ion transport	9.98228e-05	0.00701074	CAMK2D/NKAIN3/PTPN3/ANK3/SLMAP/WNK3/SCN1B/DMD/FGF12/NEDD4L/ACTN4/DMPK/P2RX4	13
								Nervous System Development and Function	morphology	Morphology of nerves	0.00161	0.0368	ATP2B2,CDK5,ERBB4,ITGB1,NEFH,NEFL,SCN1B,SH2D3C,SPTBN4	9											GO:0098815	modulation of excitatory postsynaptic potential	0.000100082	0.00701074	TMEM108/SLC8A3/IGSF11/CUX2/CHRNA7/MTMR2/DMPK/SSH1/LRRK2	9
								Endocrine System Disorders,Gastrointestinal Disease,Metabolic Disease,Neurological Disease,Organismal Injury and Abnormalities	diabetic neuropathy	Diabetic neuropathy	0.00161	0.0368	CACNA2D3,CHRM1,GRIN1,KCNH2,SCN1B	5											GO:2000649	regulation of sodium ion transmembrane transporter activity	0.000100956	0.00701074	CAMK2D/PTPN3/ANK3/SLMAP/WNK3/SCN1B/DMD/FGF12/NEDD4L/ACTN4	10
								Developmental Disorder,Neurological Disease,Organismal Injury and Abnormalities	developmental epilepsy	Developmental epilepsy	0.00162	0.037	CPLX1,GABRD,GRIN1,KCNB1,SCN1B,SLC25A12,SLC25A22,ST3GAL3	8											GO:0031644	regulation of nervous system process	0.0001021	0.00701074	TENM4/TMEM108/TNR/PARD3/SLC8A3/IGSF11/CUX2/EIF2AK3/CHRNA7/MTMR2/FGF12/CACNG4/JAM2/DMPK/DLGAP4/SSH1/LRRK2	17
								Psychological Disorders	major affective disorder	Major affective disorder	0.00168	0.0381	ADRB1,ATP1A3,CHRM1,CPLX1,GABRD,GRIN1,KCNH2,MICAL2,NEFL,NOS1AP,NRGN,OSBPL6,RCAN1,SCN1B,SYN1,SYN2,TAGLN3,TIMM22	18											GO:0086001	cardiac muscle cell action potential	0.000106595	0.00701074	CAMK2D/RYR2/SCN1A/CACNB2/KCNN2/CACNA2D1/ANK3/SLMAP/SCN1B/DMD/FGF12/NEDD4L	12
								Developmental Disorder,Hereditary Disorder,Neurological Disease,Organismal Injury and Abnormalities	recessive mental retardation	Recessive mental retardation	0.00178	0.0402	B4GAT1,DEAF1,FRY,L1CAM,PHF8,RUSC2,SLC6A17,ST3GAL3,TAF6,TRAPPC6B,TSPAN7	11											GO:0006486	protein glycosylation	0.000106729	0.00701074	MGAT4C/GALNT18/RPN1/GALNT11/EXT1/TMTC4/SRD5A3/COG7/GALNT10/TRAK1/MAN1C1/ALG6/GALNT7/POMT2/DPY19L4/ARFGEF1/DPY19L3/DPY19L2/PSEN1/FUT8/GALNT9/ST3GAL2/EOGT/ALG10B/RPN2	25
								Cell-To-Cell Signaling and Interaction,Nervous System Development and Function	long-term potentiation	Long-term potentiation of hippocampus	0.00187	0.042	ADRB1,CHRM1,ERBB4,GRIN1,ITPR1,MGLL,NPTN,RTN4R	8											GO:0043413	macromolecule glycosylation	0.000106729	0.00701074	MGAT4C/GALNT18/RPN1/GALNT11/EXT1/TMTC4/SRD5A3/COG7/GALNT10/TRAK1/MAN1C1/ALG6/GALNT7/POMT2/DPY19L4/ARFGEF1/DPY19L3/DPY19L2/PSEN1/FUT8/GALNT9/ST3GAL2/EOGT/ALG10B/RPN2	25
								Cardiovascular System Development and Function,Hematological System Development and Function	pressure	Pressure of left ventricle	0.0019	0.0425	ADCY6,ADRB1,ITGB1,SLC8A1,SLC9A1	5											GO:0031290	retinal ganglion cell axon guidance	0.000114269	0.00739568	ROBO2/SLIT2/EPHB1/PTPRO/NRP1/PTPRM	6
								Cellular Assembly and Organization,Cellular Function and Maintenance	organization	Organization of filaments	0.00191	0.0425	EVL,FSD1,INA,ITGB1,JAKMIP1,MAP2K5,MARK4,MCF2,NEFH,NEFL,SIRPA,STMN3	12											GO:0050771	negative regulation of axonogenesis	0.000124524	0.00789256	SEMA3D/FSTL4/TNR/MAP2/NRP1/SEMA4A/SEMA4D/SEMA7A/PTPRS/PSEN1/SEMA4C	11
								Cell Morphology,Cellular Assembly and Organization,Cellular Development,Cellular Function and Maintenance,Cellular Growth and Proliferation,Embryonic Development,Nervous System Development and Function,Organismal Development,Tissue Development	growth	Growth of dendrites	0.00191	0.0425	ARHGEF25,CDK5,ERBB4,L1CAM,NRN1,STK38L	6											GO:0022037	metencephalon development	0.000125533	0.00789256	GRID2/PAK1/OPHN1/ABL1/PDSS2/PPARGC1A/KLHL1/MAP2K1/KNDC1/PTPRS/PSEN1/LRP6/TTLL1/SEMA4C	14
								Cell-To-Cell Signaling and Interaction,Nervous System Development and Function	excitatory postsynaptic current	Excitatory postsynaptic current	0.00204	0.0449	CLSTN1,CPLX1,ITPR1,NRXN2,RAB3A,VAMP3	6											GO:0019226	transmission of nerve impulse	0.000143181	0.00875433	SCN9A/TNR/SCN1A/ANK3/DRD1/SCN1B/FGF12/CACNG3/CACNG4/P2RX4/CACNA1I	11
								Neurological Disease,Organismal Injury and Abnormalities	partial seizure	Partial seizure	0.00204	0.0449	CACNA2D3,GABRD,GRIN1,SCN1B,SLC6A11,SV2A	6											GO:0050919	negative chemotaxis	0.00014382	0.00875433	SEMA3D/ROBO1/ROBO2/SLIT2/NRP2/SEMA4A/SEMA4D/SEMA7A/SEMA4C	9
								Cell Morphology,Cellular Assembly and Organization,Cellular Development,Cellular Function and Maintenance,Cellular Growth and Proliferation,Embryonic Development,Nervous System Development and Function,Organismal Development,Tissue Development,Tissue Morphology	morphology	Morphology of dendritic spines	0.00206	0.0449	CDK5,CHN1,CLSTN1,CPEB4,CPT1C,GRIN1,MARK4	7											GO:0030258	lipid modification	0.000145208	0.00875433	DGKB/FAM126A/PPARG/PIP5K1B/MTMR7/DGKD/ECHDC1/CNR1/MTMR12/PRKAA1/MECR/SGPP2/PIK3C2B/CROT/PEX13/DGKA/SLC27A2/MTMR2/PPARGC1A/PIK3C2A/ETFA/PORCN/ST3GAL2/ABCG1/LONP2/PPARD	26
								Neurological Disease,Organismal Injury and Abnormalities	tonic-clonic epilepsy	Tonic-clonic epilepsy	0.00206	0.0449	CPLX1,KCNB1,SCN1B,SLC25A12,SLC25A22,ST3GAL3,SV2A	7											GO:0090630	activation of GTPase activity	0.000161772	0.00962118	RABGAP1L/GARNL3/RAP1GAP2/EVI5/NGEF/RAPGEF1/TBC1D9/RALGAPA1/TBC1D7/SYDE2/TIAM1/TBC1D4/CORO1C/SGSM2/USP6NL	15
								Molecular Transport,Nucleic Acid Metabolism,Small Molecule Biochemistry	quantity	Quantity of NADPH	0.0021	0.0456	MDH1,SLC16A1,SLC25A12	3											GO:0032412	regulation of ion transmembrane transporter activity	0.000165141	0.0096906	CAMK2D/RYR2/LRRC7/CACNB2/STIM1/GRIN2B/CFTR/TRPC6/CACNA2D1/PTPN3/OXSR1/ANK3/SLMAP/WNK3/SCN1B/PPARGC1A/DMD/FGF12/NEDD4L/CACNG3/CACNG4/ACTN4/KCNS1/JPH3/ALG10B	25
								Amino Acid Metabolism,Cell-To-Cell Signaling and Interaction,Molecular Transport,Small Molecule Biochemistry	release	Release of L-glutamic acid	0.00217	0.047	ADGRL1,CACNA1E,SNAP25,SYN1,SYN2,VAMP3	6											GO:0048638	regulation of developmental growth	0.000169113	0.00979308	SEMA3D/FSTL4/TNR/PAK1/MAP2/WWC1/NRP1/WWC2/BMPR2/SEMA4A/TGFBR3/CPNE9/CDH4/ABL1/POU3F2/NPY1R/SEMA4D/CTTN/FGFR2/PLAA/DSCAM/NEDD4L/SEMA7A/PTPRS/SLC23A2/STK4/SAV1/PPARD/SEMA4C	29
								Nervous System Development and Function,Neurological Disease,Organ Morphology,Organismal Development,Organismal Injury and Abnormalities	abnormal morphology	Abnormal morphology of brain	0.00222	0.0477	ASIC2,ATP2B2,BRSK2,CDK5,CHN1,CHRM1,CKMT1A/CKMT1B,CLSTN3,ERBB4,GRIN1,ITPR1,KIFAP3,L1CAM,MKKS,NPY1R,RTN4R,SH2D3C,SNAP25,SPTBN4,SYN1,SYN2	21											GO:0006606	protein import into nucleus	0.000173412	0.00983577	PPP3CA/CD36/RANBP17/APPL1/KPNA1/TNPO1/POM121C/POM121/E2F3/HEATR3/IPO11/PKIA/PTTG1IP/PSEN1/NUP93/LRRK2/NUP88	17
								Cell Signaling,Cellular Function and Maintenance,Small Molecule Biochemistry,Vitamin and Mineral Metabolism	homeostasis	Homeostasis of Ca2+	0.00222	0.0477	ADCY6,ATP13A2,ATP2B1,ATP2B2,CLSTN1,GRIN1,S100B,SLC8A1,SV2A	9											GO:0072507	divalent inorganic cation homeostasis	0.00017432	0.00983577	CAMK2D/PTGER3/RYR2/SLC30A3/PRKCB/SLC8A3/ATP2C1/CACNB2/CD36/STIM1/TMEM178A/GRIN2B/ADRA1B/FYN/CHRNA7/ADRA1A/CNR1/TRPC6/AP3B1/ABL1/TMTC4/SLC25A27/CACNA2D1/SLC30A5/ANK3/RASA3/CNNM4/DRD1/DMD/ATP7B/TRPC4/PSEN1/C19orf12/DMPK/LRP6/P2RX4/JPH3/CCKBR/SLC30A9/PDZD8	40
								Cell-To-Cell Signaling and Interaction,Nervous System Development and Function	synaptic transmission	Synaptic transmission of intercellular junctions	0.00224	0.0478	CACNA2D3,CHRM1,CLSTN3,RAB3A,UCHL1	5											GO:0150116	regulation of cell-substrate junction organization	0.000187692	0.0104563	EFNA5/ARHGAP6/NRP1/IQSEC1/ABL1/EPB41L5/VCL/PTPRA/PTPRJ/IQGAP1/CORO1C	11
								Cell-To-Cell Signaling and Interaction,Nervous System Development and Function	long term synaptic depression	Long term synaptic depression	0.00234	0.0498	CHRM1,DGKZ,GRIN1,ITPR1,MGLL,PIP5K1C,RAB11FIP5,RTN4R	8											GO:0021954	central nervous system neuron development	0.000199014	0.0108226	ROBO1/ROBO2/SLIT2/EPHB1/NRP2/MAP2/ZMIZ1/FGFR2/DRD1/SCN1B/MYCBP2/ADARB1	12
								Nervous System Development and Function	morphology	Morphology of central nervous system	0.00241	0.0511	ASIC2,ATP2B2,BRSK2,CDK5,CHN1,CHRM1,CKMT1A/CKMT1B,CLSTN3,ERBB4,GRIN1,IRS1,ITGB1,ITPR1,KIFAP3,L1CAM,MKKS,MMP24,NPY1R,RTN4R,S100B,SCN1B,SH2D3C,SNAP25,SPTBN4,SYN1,SYN2	26											GO:0045926	negative regulation of growth	0.000199187	0.0108226	SEMA3D/FSTL4/TNR/MEG3/PPARG/SLIT2/PAK1/MAP2/RERG/WWC1/UBAP2/NRP1/WWC2/BMPR2/SEMA4A/SEMA4D/SEMA7A/PTPRS/PTPRJ/STK4/DCBLD2/SAV1/PPARD/SEMA4C	24
								Cellular Development,Cellular Growth and Proliferation,Embryonic Development,Organ Development,Organismal Development,Skeletal and Muscular System Development and Function,Tissue Development	myogenesis	Myogenesis of myotube	0.00242	0.0511	ESRRG,FHL2,ITGB1,PLD3,S100B	5											GO:0001764	neuron migration	0.000205338	0.0110208	AUTS2/KIRREL3/DNER/SATB2/NAV1/PRKG1/SH3RF1/NRP2/NRP1/FYN/ZMIZ1/PEX13/LRIG2/DRD1/PLAA/PSEN1/ALKBH1	17
								Cell-To-Cell Signaling and Interaction	maturation	Maturation of intercellular junctions	0.00251	0.0525	CLSTN1,ERBB4,GRIN1,NEFL	4											GO:0007416	synapse assembly	0.000211426	0.0112108	CNTN5/GRID2/CLSTN2/ROBO2/GABRA2/KIRREL3/DNER/GPC4/CUX2/EPHB1/SEMA4A/SLITRK2/SEMA4D/CBLN2/DRD1/FARP1/DSCAM/SYNDIG1/PTPRS	19
								Cellular Function and Maintenance	endocytosis	Endocytosis by neurons	0.00252	0.0525	GRIN1,PIP5K1C,SYP	3											GO:0009100	glycoprotein metabolic process	0.000220027	0.011528	MGAT4C/GALNT18/NDST3/RPN1/GLCE/NECAB2/GALNT11/BMPR2/EXT1/TMTC4/SRD5A3/COG7/GALNT10/TRAK1/MAN1C1/ALG6/GALNT7/POMT2/HS6ST3/DPY19L4/ARFGEF1/DSEL/CHST9/DPY19L3/DPY19L2/PSEN1/FBXO17/FUT8/GALNT9/PORCN/ST3GAL2/EOGT/ALG10B/PPARD/RPN2	35
								Cardiovascular System Development and Function,Hematological System Development and Function	end diastolic pressure	End diastolic pressure of left ventricle	0.00252	0.0525	ADRB1,ITGB1,SLC9A1	3											GO:1902667	regulation of axon guidance	0.000227561	0.0117824	SLIT2/PTPRO/NRP1/ZSWIM5/MYCBP2	5
								Neurological Disease,Organismal Injury and Abnormalities,Psychological Disorders	traumatic brain injury	Traumatic brain injury	0.00253	0.0525	ADRB1,CHRM1,GABRD,GRIN1,KCNH2,SNAP25,SV2A	7											GO:0051962	positive regulation of nervous system development	0.000236221	0.0120886	GRID2/ROBO1/TENM4/CLSTN2/ROBO2/PPARG/SLIT2/CUX2/EPHB1/PAK1/PTPRZ1/NRP1/BMPR2/SEMA4A/CDH4/SLITRK2/PRKCI/SEMA4D/CBLN2/DSCAM/TIAM1/SYNDIG1/MAP2K1/SEMA7A/PLXNC1	25
								Cellular Development,Cellular Growth and Proliferation,Nervous System Development and Function,Tissue Development	regrowth	Regrowth of axons	0.0026	0.0526	RTN4R,SNPH	2											GO:0090066	regulation of anatomical structure size	0.00027334	0.0138274	SEMA3D/PRR16/ARHGAP18/FSTL4/TENM1/TNR/SPTBN1/DOCK4/SLIT2/RAP1GAP2/PAK1/PRKG1/MAP2/NRP1/ADRA1B/AKT3/ADRA1A/BMPR2/SEMA4A/EXT1/CDH4/ABL1/SEMA4D/CTTN/RICTOR/ABI2/GCLC/WNK3/DRD1/ARFGEF1/DSCAM/SEMA7A/PTPRS/TMOD3/SSH1/PIK3C2A/LRRK2/ASXL1/SEMA4C	39
								Infectious Diseases	viral entry	Viral entry by Reston ebolavirus	0.0026	0.0526	ITGB1,MGLL	2											GO:0071526	semaphorin-plexin signaling pathway	0.000286462	0.0141958	SEMA3D/NRP2/NRP1/SEMA4A/SEMA4D/SEMA7A/PLXNC1/SEMA4C	8
								Post-Translational Modification	lipoylation	Lipoylation of protein	0.0026	0.0526	GLRX5,NDUFAB1	2											GO:0051170	import into nucleus	0.000287074	0.0141958	PPP3CA/CD36/RANBP17/APPL1/KPNA1/TNPO1/POM121C/POM121/E2F3/HEATR3/IPO11/PKIA/PTTG1IP/GEMIN8/PSEN1/NUP93/LRRK2/NUP88	18
								Infectious Diseases	viral entry	Viral entry by Sudan ebolavirus	0.0026	0.0526	ITGB1,MGLL	2											GO:0021953	central nervous system neuron differentiation	0.00030519	0.0147932	GRID2/ROBO1/ROBO2/SLIT2/EPHB1/SATB2/NRP2/MAP2/OPHN1/ZMIZ1/FGFR2/DRD1/SCN1B/KNDC1/MYCBP2/PSEN1/LRP6/TTLL1/ADARB1	19
								Cell Morphology,Nervous System Development and Function,Tissue Morphology	size	Size of axons	0.0026	0.0526	NEFH,NEFL	2											GO:0032409	regulation of transporter activity	0.000305876	0.0147932	CAMK2D/RYR2/LRRC7/CACNB2/PPARG/STIM1/GRIN2B/CFTR/TRPC6/CACNA2D1/PTPN3/OXSR1/ANK3/SLMAP/WNK3/SCN1B/PPARGC1A/DMD/FGF12/NEDD4L/CACNG3/CACNG4/ACTN4/KCNS1/JPH3/ALG10B	26
								Infectious Diseases	viral entry	Viral entry by Cote d'Ivoire ebolavirus	0.0026	0.0526	ITGB1,MGLL	2											GO:0022898	regulation of transmembrane transporter activity	0.000314888	0.0149359	CAMK2D/RYR2/LRRC7/CACNB2/STIM1/GRIN2B/CFTR/TRPC6/CACNA2D1/PTPN3/OXSR1/ANK3/SLMAP/WNK3/SCN1B/PPARGC1A/DMD/FGF12/NEDD4L/CACNG3/CACNG4/ACTN4/KCNS1/JPH3/ALG10B	25
								Cell-To-Cell Signaling and Interaction,Cellular Growth and Proliferation,Nervous System Development and Function	excitation	Excitation of hippocampal neurons	0.0026	0.0526	KCNH3,KCNIP2	2											GO:0048041	focal adhesion assembly	0.000315616	0.0149359	EFNA5/ARHGAP6/NRP1/ABL1/CTTN/EPB41L5/VCL/PTPRA/PTPRJ/IQGAP1/ARHGEF7/CORO1C	12
								Cell-To-Cell Signaling and Interaction,Nervous System Development and Function	long term synaptic depression	Long term synaptic depression of brain cells	0.00279	0.0556	DGKZ,ITPR1,PIP5K1C,RAB11FIP5	4											GO:0072503	cellular divalent inorganic cation homeostasis	0.000321154	0.0150363	CAMK2D/PTGER3/RYR2/SLC30A3/PRKCB/SLC8A3/ATP2C1/CACNB2/CD36/STIM1/TMEM178A/GRIN2B/ADRA1B/FYN/CHRNA7/ADRA1A/CNR1/TRPC6/AP3B1/ABL1/TMTC4/SLC25A27/CACNA2D1/SLC30A5/RASA3/DRD1/DMD/ATP7B/TRPC4/PSEN1/C19orf12/DMPK/LRP6/P2RX4/JPH3/CCKBR/SLC30A9/PDZD8	38
								Neurological Disease,Organismal Injury and Abnormalities	neuralgia	Neuralgia	0.00279	0.0556	CACNA2D3,GRIN1,SCN1B,SNAP25	4											GO:0060996	dendritic spine development	0.000337184	0.0156207	FSTL4/DOCK10/CUX2/EPHB1/NGEF/IQSEC1/ABI2/TIAM1/PTPRS/PSEN1/ADAM10/ITSN1/LRRK2	13
								Nervous System Development and Function	electrophysiology	Electrophysiology of nervous system	0.00282	0.056	ASIC2,CHN1,CHRM1,GABRD,KCNAB2	5											GO:0099175	regulation of postsynapse organization	0.000392886	0.0178293	GRID2/DGKB/CUX2/NGEF/NRP2/GRIN2B/FYN/ABI2/TIAM1/PTPRS/ADAM10/LRRK2	12
								Gastrointestinal Disease	nausea	Nausea	0.00293	0.058	ADRB1,ATP1A3,CHRM1,GABRD,GRIN1,SCN1B,SSTR2	7											GO:0060284	regulation of cell development	0.000392961	0.0178293	SEMA3D/EFNA5/ROBO1/TENM4/ROBO2/FSTL4/PPP3CA/TNR/PPARG/SLIT2/CUX2/PAK1/PTPRZ1/MAP2/SORL1/NRP1/RECK/BMPR2/SEMA4A/CDH4/TRPC6/ABL1/PRKCI/SEMA4D/GRN/VCL/DSCAM/TIAM1/MAP2K1/ACTN4/SEMA7A/PTPRS/PSEN1/PLXNC1/LRRK2/ARHGEF7/CORO1C/SEMA4C	38
								Neurological Disease,Organismal Injury and Abnormalities	postherpetic neuralgia	Postherpetic neuralgia	0.00299	0.0587	CACNA2D3,SCN1B,SNAP25	3											GO:0070588	calcium ion transmembrane transport	0.000404714	0.0181752	CAMK2D/RYR2/CACHD1/SLC8A3/ATP2C1/CACNB2/STIM1/GRIN2B/FYN/CHRNA7/TRPC6/ORAI2/ABL1/CACNA2D1/GRIN3A/RASA3/DRD1/DMD/CACNG3/CACNG4/TRPC4/PSEN1/TRPC4AP/P2RX4/JPH3/CACNA1I/SPG7	27
								Cellular Function and Maintenance,Small Molecule Biochemistry	homeostasis	Homeostasis of Na+	0.00299	0.0587	ATP1A3,SLC8A1,SLC9A1	3											GO:0030001	metal ion transport	0.000408931	0.0181791	CAMK2D/RYR2/CACHD1/PPP3CA/SLC30A3/PRKCB/SLC8A3/ATP2C1/CACNB2/STIM1/NIPAL2/GRIN2B/FYN/CHRNA7/ADRA1A/EPB41/TRPC6/ORAI2/ABL1/CACNA2D1/SLC30A5/GRIN3A/RASA3/CNNM4/WNK3/DRD1/DMD/CACNG3/CACNG4/ATP7B/TRPC4/PSEN1/TRPC4AP/P2RX4/JPH3/CACNA1I/SLC30A9/SPG7	38
								Hereditary Disorder,Organismal Injury and Abnormalities,Skeletal and Muscular Disorders	autosomal dominant myopathy	Autosomal dominant myopathy	0.00306	0.0599	ATP1A3,COL6A1,CPT1C,HARS,HNRNPA1,KCNH2,NEFH,NEFL,SCN1B,SLC16A1,SLC25A4	11											GO:0051893	regulation of focal adhesion assembly	0.000430889	0.0184113	EFNA5/ARHGAP6/NRP1/ABL1/EPB41L5/VCL/PTPRA/PTPRJ/IQGAP1/CORO1C	10
								Molecular Transport	transport	Transport of K+	0.00323	0.0627	ATP1A3,KCNB1,KCNH2,KCNH3,KCNIP2,KCNK1,KCNS1	7											GO:0060411	cardiac septum morphogenesis	0.000430889	0.0184113	ROBO1/ROBO2/SLIT2/NRP2/NRP1/BMPR2/TGFBR3/FGFR2/JAG1/SAV1	10
								Cardiovascular System Development and Function,Organ Development,Organ Morphology,Skeletal and Muscular System Development and Function	contraction	Contraction of cardiac muscle	0.00323	0.0627	ADRB1,ATP1A3,CHRM1,GNB1,KCNH2,SCN1B,SLC8A1	7											GO:0090109	regulation of cell-substrate junction assembly	0.000430889	0.0184113	EFNA5/ARHGAP6/NRP1/ABL1/EPB41L5/VCL/PTPRA/PTPRJ/IQGAP1/CORO1C	10
								Amino Acid Metabolism,Molecular Transport,Small Molecule Biochemistry	transport	Transport of L-amino acid	0.00326	0.0631	SLC25A12,SLC25A22,SLC43A1,SLC6A17,SLC9A1	5											GO:1902305	regulation of sodium ion transmembrane transport	0.000430889	0.0184113	CAMK2D/PTPN3/ANK3/SLMAP/WNK3/SCN1B/DMD/FGF12/NEDD4L/ACTN4	10
								Neurological Disease,Organismal Injury and Abnormalities	febrile seizure	Febrile seizure	0.0034	0.0653	GABRD,GPR162,MICALL1,SCN1B	4											GO:0030308	negative regulation of cell growth	0.000496349	0.0208643	SEMA3D/FSTL4/TNR/MEG3/PPARG/SLIT2/PAK1/MAP2/RERG/NRP1/BMPR2/SEMA4A/SEMA4D/SEMA7A/PTPRS/PTPRJ/DCBLD2/PPARD/SEMA4C	19
								Cell-To-Cell Signaling and Interaction,Nervous System Development and Function	synaptic transmission	Synaptic transmission of hippocampal cells	0.0034	0.0653	CLSTN1,GRIN1,RAB11FIP5,UCHL1	4											GO:0016311	dephosphorylation	0.000497779	0.0208643	PPP3CA/PTPN13/INPP4B/PCDH11X/PTPRB/PTPRO/MTMR7/PTPRZ1/PPEF1/PFKFB3/MTMR12/EYA4/SEMA4D/PPP4R4/PPP1R3E/SGPP2/MINPP1/PTPN3/STYXL1/ILKAP/PHLPP2/PHLPP1/CSRNP2/MTMR2/FARP1/PTPRM/PTPRA/PTPRS/DMPK/PPP5C/PTPRJ/NT5C2/SSH1/LRRK2/PTPN2/FRA10AC1/DUSP18/PPM1D	38
								Cell-To-Cell Signaling and Interaction,Nervous System Development and Function	action potential	Action potential of cells	0.00349	0.0668	CHRM1,CLSTN1,CLSTN3,CPLX1,KCNB1,KCNH2,SCN1B,SYN1,SYN2	9											GO:0006470	protein dephosphorylation	0.000519208	0.0215572	PPP3CA/PTPN13/PTPRB/PTPRO/MTMR7/PTPRZ1/PPEF1/EYA4/PPP4R4/PPP1R3E/MINPP1/PTPN3/STYXL1/ILKAP/PHLPP2/PHLPP1/MTMR2/PTPRM/PTPRA/PTPRS/DMPK/PPP5C/PTPRJ/SSH1/LRRK2/PTPN2/DUSP18/PPM1D	28
								Neurological Disease,Organismal Injury and Abnormalities,Psychological Disorders	sporadic amyotrophic lateral sclerosis	Sporadic amyotrophic lateral sclerosis	0.0035	0.0668	INA,NEFH,NEFL	3											GO:0032414	positive regulation of ion transmembrane transporter activity	0.00054981	0.0226144	RYR2/CACNB2/STIM1/CFTR/TRPC6/CACNA2D1/ANK3/WNK3/DMD/CACNG3/CACNG4/ACTN4/ALG10B	13
								Organismal Injury and Abnormalities	backache	Backache	0.00369	0.0701	ADRB1,CACNA2D3,GABRD,GRIN1,SCN1B,SNAP25	6											GO:0003254	regulation of membrane depolarization	0.000565737	0.023054	CAMK2D/PTPN3/ANK3/SLMAP/SCN1B/FGF12/NEDD4L/LRRK2	8
								Cell Morphology,Nervous System Development and Function,Neurological Disease,Tissue Morphology	abnormal morphology	Abnormal morphology of axons	0.00371	0.0703	CKMT1A/CKMT1B,MMP24,NEFH,NEFL,SCN1B,SH3GL2,SPTBN4	7											GO:0003148	outflow tract septum morphogenesis	0.000595744	0.0238355	ROBO1/ROBO2/NRP2/NRP1/BMPR2/FGFR2	6
								Behavior,Reproductive System Development and Function	nurture	Nurture	0.00374	0.0703	ADGRL1,GABRD,GRIN1,RAB3A	4											GO:0021884	forebrain neuron development	0.000595744	0.0238355	ROBO1/ROBO2/SLIT2/NRP2/ZMIZ1/FGFR2	6
								Neurological Disease,Organismal Injury and Abnormalities,Psychological Disorders	amyotrophic lateral sclerosis	Amyotrophic lateral sclerosis	0.0038	0.0703	ADRB1,CHRM1,ERBB4,GABRD,GRIN1,HNRNPA1,INA,KCNH2,NEFH,NEFL,NEFM,SCN1B	12											GO:0035637	multicellular organismal signaling	0.000610482	0.0238388	CAMK2D/RYR2/SCN9A/TNR/SCN1A/SLC8A3/CACNB2/KCNN2/STIM1/CACNA2D1/ANK3/DRD1/SCN1B/FGF12/CACNG3/CACNG4/DMPK/MEF2A/P2RX4/CACNA1I	20
								Cellular Function and Maintenance,Small Molecule Biochemistry	homeostasis	Homeostasis of divalent cations	0.00384	0.0703	ADCY6,ATP13A2,ATP2B1,ATP2B2,CLSTN1,GRIN1,S100B,SLC39A4,SLC8A1,SV2A	10											GO:0006352	DNA-templated transcription, initiation	0.000617144	0.0238388	ESRRG/PPARG/NR3C2/BCLAF1/NR2F1/CTNNBIP1/E2F3/TAF7L/GTF3C5/CDK9/POLR1A/MED23/TAF1B/POLR1B/ERCC1/TAF12/RSF1/PPARGC1A/MED27/GTF2A2/TAF2/PPARD/PPM1D	23
								Cellular Development,Cellular Growth and Proliferation,Nervous System Development and Function,Tissue Development	growth	Growth of dendritic spines	0.00386	0.0703	ERBB4,NOS1AP	2											GO:0007220	Notch receptor processing	0.000617494	0.0238388	DNER/GALNT11/PSEN1/ADAM10	4
								Cell Cycle,DNA Replication, Recombination, and Repair	homologous pairing	Homologous pairing of DNA	0.00386	0.0703	EVL,RAD51C	2											GO:1901725	regulation of histone deacetylase activity	0.000617494	0.0238388	CAMK2D/PRKD1/LRRK2/KDM5A	4
								Hereditary Disorder,Neurological Disease,Organismal Injury and Abnormalities	generalized epilepsy with febrile seizures plus	Autosomal dominant generalized epilepsy with febrile seizures plus	0.00386	0.0703	GABRD,SCN1B	2											GO:0010883	regulation of lipid storage	0.000669401	0.025618	PPARG/CD36/ASXL2/VSTM2A/SCARB1/PTPN2/ABCG1/ASXL1/PPARD	9
								Cellular Assembly and Organization,Cellular Function and Maintenance,Molecular Transport	exocytosis	Exocytosis of acrosome	0.00386	0.0703	CPLX1,RAB3A	2											GO:0050767	regulation of neurogenesis	0.000711285	0.0269862	SEMA3D/ROBO1/TENM4/ROBO2/FSTL4/PPP3CA/TNR/PPARG/SLIT2/CUX2/PAK1/PTPRZ1/MAP2/SORL1/NRP1/BMPR2/SEMA4A/CDH4/TRPC6/PRKCI/SEMA4D/DSCAM/TIAM1/MAP2K1/SEMA7A/PTPRS/PSEN1/PLXNC1/SEMA4C	29
								Infectious Diseases	viral entry	Viral entry by Zaire ebolavirus	0.00386	0.0703	ITGB1,MGLL	2											GO:0150115	cell-substrate junction organization	0.000725009	0.0272718	EFNA5/ARHGAP6/NRP1/IQSEC1/ABL1/CTTN/EPB41L5/VCL/PTPRA/PTPRJ/IQGAP1/ARHGEF7/CORO1C	13
								Cell Cycle	mitotic exit	Delay in initiation of mitotic exit of cervical cancer cell lines	0.00386	0.0703	PPP2CA,PPP2R1A	2											GO:0048843	negative regulation of axon extension involved in axon guidance	0.00074608	0.0278266	SEMA3D/NRP1/SEMA4A/SEMA4D/SEMA7A/SEMA4C	6
								Cellular Function and Maintenance,Molecular Transport,Small Molecule Biochemistry	exchange	Exchange of Na+	0.00386	0.0703	SLC8A1,SLC9A1	2											GO:0014910	regulation of smooth muscle cell migration	0.00077571	0.0286886	DOCK4/SLIT2/PAK1/PRKG1/SORL1/NRP1/FGF9/PPARGC1A/SSH1/IQGAP1/PPARD	11
								Neurological Disease,Organismal Injury and Abnormalities,Psychological Disorders	amyotrophic lateral sclerosis	Delay in amyotrophic lateral sclerosis	0.00386	0.0703	NEFH,NEFM	2											GO:0010885	regulation of cholesterol storage	0.00084164	0.0308675	PPARG/CD36/SCARB1/ABCG1/PPARD	5
								Cell Morphology,Nervous System Development and Function,Tissue Morphology	size	Size of neurons	0.00389	0.0704	CACNA2D3,CHN1,ERBB4,ITGB1,NEFH,NEFL,SYN1	7											GO:0051965	positive regulation of synapse assembly	0.000870473	0.0316611	GRID2/CLSTN2/CUX2/EPHB1/SEMA4A/SLITRK2/SEMA4D/CBLN2/SYNDIG1	9
								Cell Morphology,Cellular Assembly and Organization,Nervous System Development and Function	elongation	Elongation of axons	0.0041	0.0741	CDK5,L1CAM,PPP2CA,ULK1	4											GO:0051963	regulation of synapse assembly	0.000880684	0.031714	GRID2/CLSTN2/ROBO2/GPC4/CUX2/EPHB1/SEMA4A/SLITRK2/SEMA4D/CBLN2/SYNDIG1/PTPRS	12
								Neurological Disease,Organismal Injury and Abnormalities	epilepsy	Early-onset epilepsy	0.00418	0.075	CPLX1,GABRD,GRIN1,KCNB1,SCN1B,SLC25A12,SLC25A22,ST3GAL3	8											GO:0017038	protein import	0.000888093	0.031714	PPP3CA/CD36/RANBP17/APPL1/KPNA1/TNPO1/POM121C/POM121/E2F3/HEATR3/IPO11/PEX13/PKIA/PTTG1IP/PSEN1/NUP93/LRRK2/NUP88/LONP2	19
								Neurological Disease	sensory neuropathy	Sensory neuropathy	0.00418	0.075	ATP13A2,CPT1C,HARS,L1CAM,NEFH,NEFL,SCN1B,UCHL1	8											GO:0030048	actin filament-based movement	0.000893545	0.031714	CAMK2D/RYR2/SCN1A/MYO6/CACNB2/KCNN2/WIPF3/CACNA2D1/EPB41L5/SCN1B/DMD/FGF12/NEDD4L/ACTN4/CCDC88C/MYH9	16
								Cardiovascular System Development and Function,Organ Development,Organ Morphology	contraction	Contraction of heart	0.00421	0.0753	ADRB1,ATP1A3,CHRM1,GNB1,ITGB1,KCNH2,KCNIP2,SCN1B,SLC8A1,SLC9A1	10											GO:0001667	ameboidal-type cell migration	0.000934632	0.0329069	SEMA3D/ROBO1/CCBE1/EPB41L4B/PRKD1/PPARG/SLIT2/PAK1/NRP2/MAP2K5/NRP1/AKT3/APPL1/IQSEC1/BMPR2/SEMA4A/ABL1/VASH1/SEMA4D/GRN/LGALS8/MCC/EPB41L5/SCARB1/PTPRM/SPARC/GIPC1/SEMA7A/P2RX4/PIK3C2A/ARHGEF7/MYH9/SMURF2/CORO1C/PPARD/SEMA4C	36
								Neurological Disease,Organismal Injury and Abnormalities,Psychological Disorders	delirium	Delirium	0.00433	0.0769	ADRB1,CACNA2D3,CHRM1,GABRD,GRIN1,S100B	6											GO:0098742	cell-cell adhesion via plasma-membrane adhesion molecules	0.000956267	0.0334014	GRID2/ROBO1/PCDH15/TENM4/CLSTN2/ROBO2/CDHR3/TENM1/CADM1/KIRREL3/IGSF11/PCDH11X/ATP2C1/GPC4/IGSF21/MAP2K5/CDH4/SLITRK2/PCDH10/CDH20/DSCAM/PTPRM/CDH7/PTPRS	24
								Developmental Disorder,Hereditary Disorder,Neurological Disease,Organismal Injury and Abnormalities	Ohtahara syndrome	Ohtahara syndrome	0.00433	0.0769	CPLX1,KCNB1,SCN1B,SLC25A12,SLC25A22,ST3GAL3	6											GO:0003300	cardiac muscle hypertrophy	0.000967297	0.033487	CAMK2D/RYR2/PPP3CA/SORBS2/PAK1/FOXO1/ADRA1A/GLRX3/CDK9/TIAM1/MEF2A/P2RX4	12
								Cellular Assembly and Organization,Cellular Function and Maintenance,Cellular Movement,Nervous System Development and Function	endocytosis	Endocytosis of synaptic vesicles	0.00449	0.0794	CDK5,PIP5K1C,SH3GL2,SYP	4											GO:0060412	ventricular septum morphogenesis	0.000973936	0.033487	ROBO1/ROBO2/SLIT2/BMPR2/TGFBR3/FGFR2/SAV1	7
								Amino Acid Metabolism,Molecular Transport,Small Molecule Biochemistry	transport	Transport of amino acids	0.00451	0.0796	ERBB4,S100B,SLC25A12,SLC25A22,SLC43A1,SLC6A11,SLC6A17,SLC9A1	8											GO:1904062	regulation of cation transmembrane transport	0.00104421	0.0356249	CAMK2D/RYR2/LRRC7/CACNB2/KCNN2/STIM1/GRIN2B/FYN/ABL1/CACNA2D1/PTPN3/SLC30A5/OXSR1/ANK3/SLMAP/WNK3/DRD1/SCN1B/PPARGC1A/DMD/FGF12/NEDD4L/CACNG3/CACNG4/ACTN4/KCNS1/JPH3/ALG10B	28
								Neurological Disease	peripheral neuropathy	Peripheral neuropathy	0.0046	0.0808	ATP13A2,CACNA2D3,CPT1C,GRIN1,HARS,KCNH2,L1CAM,NEFH,NEFL,SCN1B,UCHL1	11											GO:0051961	negative regulation of nervous system development	0.0010537	0.0356348	SEMA3D/ROBO2/FSTL4/PPP3CA/TNR/MAP2/SORL1/NRP1/SEMA4A/TRPC6/SEMA4D/SEMA7A/PTPRS/PSEN1/SEMA4C	15
								Cell Morphology,Cellular Assembly and Organization,Cellular Development,Cellular Function and Maintenance,Cellular Growth and Proliferation,Embryonic Development,Nervous System Development and Function,Neurological Disease,Organismal Development,Tissue Development,Tissue Morphology	loss	Loss of dendritic spines	0.00469	0.0813	CDK5,GRIN1,MARK4	3											GO:0030900	forebrain development	0.00106105	0.0356348	ROBO1/ROBO2/TMEM108/TNR/SLC8A3/KIRREL3/PGAP1/SLIT2/SATB2/PRKG1/NRP2/OPHN1/FYN/EXT1/LAMB1/POU3F2/DNAH5/ZMIZ1/TACC2/PEX13/FGFR2/DRD1/PPARGC1A/SEMA7A/PTPRS/PSEN1/LRP6/LRRK2/SECISBP2	29
								Organismal Injury and Abnormalities,Renal and Urological Disease	overactive bladder syndrome	Overactive bladder syndrome	0.00469	0.0813	CHRM1,SCN1B,SNAP25	3											GO:0006874	cellular calcium ion homeostasis	0.00106879	0.0356348	CAMK2D/PTGER3/RYR2/PRKCB/SLC8A3/ATP2C1/CACNB2/CD36/STIM1/TMEM178A/GRIN2B/ADRA1B/FYN/CHRNA7/ADRA1A/CNR1/TRPC6/ABL1/TMTC4/SLC25A27/CACNA2D1/RASA3/DRD1/DMD/ATP7B/TRPC4/PSEN1/C19orf12/DMPK/LRP6/P2RX4/JPH3/CCKBR/PDZD8	34
								Cellular Assembly and Organization,Cellular Function and Maintenance,Cellular Movement,Nervous System Development and Function	axonal transport	Axonal transport of mitochondria	0.00469	0.0813	GRIN1,NEFL,UCHL1	3											GO:0006816	calcium ion transport	0.00112307	0.0369662	CAMK2D/RYR2/CACHD1/PPP3CA/PRKCB/SLC8A3/ATP2C1/CACNB2/STIM1/GRIN2B/FYN/CHRNA7/ADRA1A/EPB41/TRPC6/ORAI2/ABL1/CACNA2D1/GRIN3A/RASA3/WNK3/DRD1/DMD/CACNG3/CACNG4/TRPC4/PSEN1/TRPC4AP/P2RX4/JPH3/CACNA1I/SPG7	32
								Cell-To-Cell Signaling and Interaction,Cellular Assembly and Organization,Cellular Function and Maintenance,Molecular Transport	priming	Priming of synaptic vesicles	0.00469	0.0813	NAPB,RAB3A,SV2A	3											GO:0021988	olfactory lobe development	0.00113312	0.0369662	ROBO1/ROBO2/SLIT2/EXT1/SEMA7A/LRRK2	6
								Neurological Disease,Psychological Disorders	schizoaffective disorder	Schizoaffective disorder	0.00485	0.0838	ADRB1,ATP1A3,CHRM1,GABRD,GRIN1,KCNH2,SCN1B	7											GO:0030902	hindbrain development	0.00113459	0.0369662	GRID2/PAK1/OPHN1/SMAD1/ABL1/PDSS2/PPARGC1A/KLHL1/MAP2K1/KNDC1/PTPRS/PSEN1/LRP6/TTLL1/SEMA4C	15
								Neurological Disease	tardive dyskinesia	Tardive dyskinesia	0.0049	0.0843	ADRB1,CHRM1,GABRD,SV2A	4											GO:0001952	regulation of cell-matrix adhesion	0.00114232	0.0369662	EFNA5/ARHGAP6/CD36/CASK/NRP1/ABL1/ONECUT2/EPB41L5/VCL/JAG1/PTPRA/PTPRJ/IQGAP1/CORO1C	14
								Psychological Disorders	depressive disorder	Depressive disorder	0.00497	0.0852	ADRB1,ATP1A3,CACNA2D3,CHRM1,CPLX1,DEAF1,GABRD,GRIN1,KCNH2,MICAL2,RCAN1,SCN1B,SV2A,TAGLN3	14											GO:0019915	lipid storage	0.0011656	0.0374444	PPARG/CD36/SQLE/ASXL2/VSTM2A/SCARB1/PTPN2/ABCG1/PLA2G4C/ASXL1/PPARD	11
								Organismal Injury and Abnormalities,Psychological Disorders	generalized anxiety disorder	Generalized anxiety disorder	0.0052	0.088	ADRB1,CACNA2D3,GABRD,GRIN1,SLC6A11	5											GO:0032411	positive regulation of transporter activity	0.00121823	0.0388515	RYR2/CACNB2/STIM1/CFTR/TRPC6/CACNA2D1/ANK3/WNK3/DMD/CACNG3/CACNG4/ACTN4/ALG10B	13
								Gastrointestinal Disease	postoperative nausea and vomiting	Postoperative nausea and vomiting	0.0052	0.088	ADRB1,CHRM1,GABRD,GRIN1,SCN1B	5											GO:0070936	protein K48-linked ubiquitination	0.00126158	0.0398521	UBE2E3/RNF115/PELI1/KLHL3/RNF216/ARIH2/BIRC2/NEDD4L/ZNRF1	9
								Cellular Growth and Proliferation,Nervous System Development and Function	inhibition	Inhibition of pyramidal neurons	0.00535	0.088	ERBB4,MGLL	2											GO:0014897	striated muscle hypertrophy	0.00127068	0.0398521	CAMK2D/RYR2/PPP3CA/SORBS2/PAK1/FOXO1/ADRA1A/GLRX3/CDK9/TIAM1/MEF2A/P2RX4	12
								Molecular Transport	excretion	Excretion of water	0.00535	0.088	ADCY6,VAMP3	2											GO:0021537	telencephalon development	0.00127677	0.0398521	ROBO1/ROBO2/TMEM108/TNR/SLC8A3/KIRREL3/SLIT2/EXT1/LAMB1/POU3F2/DNAH5/ZMIZ1/TACC2/PEX13/DRD1/SEMA7A/PTPRS/PSEN1/LRP6/LRRK2/SECISBP2	21
								Cellular Assembly and Organization	anchoring	Anchoring of cytoskeleton	0.00535	0.088	PIP5K1C,SPTBN4	2											GO:0021587	cerebellum morphogenesis	0.00134875	0.0414692	GRID2/OPHN1/ABL1/MAP2K1/KNDC1/LRP6/TTLL1	7
								Cellular Function and Maintenance,Molecular Transport	exocytosis	Exocytosis by neurons	0.00535	0.088	CDK5,CPLX1	2											GO:0021795	cerebral cortex cell migration	0.00134875	0.0414692	ROBO1/SLIT2/LAMB1/POU3F2/ZMIZ1/PEX13/PSEN1	7
								Cellular Assembly and Organization,Cellular Compromise	formation	Formation of Lewy bodies	0.00535	0.088	ATP13A2,UCHL1	2											GO:0150065	regulation of deacetylase activity	0.00135685	0.0414692	CAMK2D/PRKD1/LRRK2/KDM5A	4
								Organismal Injury and Abnormalities,Renal and Urological Disease	urge urinary incontinence	Urge urinary incontinence	0.00535	0.088	CHRM1,SNAP25	2											GO:0007219	Notch signaling pathway	0.00137379	0.0414931	ROBO1/ROBO2/SORBS2/DNER/PBX1/GMDS/WWC1/GALNT11/ANXA4/PRKCI/ZMIZ1/BEND6/JAG1/CBFA2T2/PSEN1/ADAM10/TSPAN14/MIB1	18
								Cell-To-Cell Signaling and Interaction,Nervous System Development and Function	long term synaptic depression	Long term synaptic depression of collateral synapses	0.00535	0.088	GRIN1,RAB11FIP5	2											GO:0048679	regulation of axon regeneration	0.00137649	0.0414931	TNR/GRN/LRIG2/MAP2K1/RGMA/PTPRS	6
								Cellular Assembly and Organization,Cellular Function and Maintenance	reassembly	Reassembly of Golgi apparatus	0.00535	0.088	PPP2CA,PPP2R1A	2											GO:0007044	cell-substrate junction assembly	0.0013878	0.0415496	EFNA5/ARHGAP6/NRP1/ABL1/CTTN/EPB41L5/VCL/PTPRA/PTPRJ/IQGAP1/ARHGEF7/CORO1C	12
								Molecular Transport	flux	Flux of hydrogen	0.00535	0.088	SLC16A1,SLC9A1	2											GO:0010878	cholesterol storage	0.00141614	0.0415502	PPARG/CD36/SCARB1/ABCG1/PPARD	5
								Cell-To-Cell Signaling and Interaction,Nervous System Development and Function	activation	Activation of CA1 neuron	0.00535	0.088	RAB3A,SYN2	2											GO:0061318	renal filtration cell differentiation	0.00141614	0.0415502	PTPRO/EXT1/JAG1/IQGAP1/ASXL1	5
								Hereditary Disorder,Neurological Disease,Organismal Injury and Abnormalities,Skeletal and Muscular Disorders	Charcot-Marie-Tooth disease type 2	Autosomal dominant Charcot-Marie-Tooth disease type 2	0.00537	0.088	HARS,NEFH,NEFL	3											GO:0072112	glomerular visceral epithelial cell differentiation	0.00141614	0.0415502	PTPRO/EXT1/JAG1/IQGAP1/ASXL1	5
								Behavior,Nervous System Development and Function	long-term recognition memory	Long-term recognition memory	0.00537	0.088	ATP1A3,KCNH3,NQO2	3											GO:0014896	muscle hypertrophy	0.00151369	0.0441182	CAMK2D/RYR2/PPP3CA/SORBS2/PAK1/FOXO1/ADRA1A/GLRX3/CDK9/TIAM1/MEF2A/P2RX4	12
								Neurological Disease	progressive motor neuropathy	Progressive motor neuropathy	0.00546	0.0892	ADRB1,ATP13A2,CHRM1,ERBB4,GABRD,GRIN1,HNRNPA1,INA,KCNB1,KCNH2,MDH1,NEFH,NEFL,NEFM,NQO2,PIN1,SCN1B,SH3GL2,SNAP25,SV2A,SYN1,SYN2,UCHL1	23											GO:0014909	smooth muscle cell migration	0.00155351	0.0449808	DOCK4/SLIT2/PAK1/PRKG1/SORL1/NRP1/FGF9/PPARGC1A/SSH1/IQGAP1/PPARD	11
								Neurological Disease	neurological disorder	Early-onset neurological disorder	0.0056	0.0912	ADRB1,CHRM1,CPLX1,GABRD,GRIN1,KCNB1,PRRT2,SCN1B,SLC25A12,SLC25A22,ST3GAL3,UCHL1	12											GO:0006457	protein folding	4.50679e-17	1.37528e-13	NUDC/CLU/HSP90AA2P/AHSA1/HSPH1/PPID/HSP90AB3P/HSPA1A/DNAJA1/CRYAB/PPIA/CCT3/PTGES3/FKBP4/CCT8/CCT2/HSPA4L/DNAJB1/HSPB1/FKBP8/HSP90AB1/CCT5/ST13/HSPA5/HSP90B1/CHORDC1/HSPD1/HSPA8/TCP1/CALR	30
								Molecular Transport	quantity	Quantity of metal ion	0.00563	0.0913	ADCY6,ADRB1,ATP2B1,ATP2B2,CABP1,ESRRG,GNB1,GNG3,GRIN1,IRS1,ITPR1,KCNH2,L1CAM,NRGN,NRN1,PIP5K1C,SLC8A1,SLC9A1,SPINT2	19											GO:0006413	translational initiation	1.48463e-13	2.26523e-10	PABPC1/RPS28/RPL18/RPL41/RPL8/EIF1B/RPL4/RPSA/RPS15/HSPB1/RPL7A/EIF5/RPL28/EIF1/EIF2AK2/RPL38/UBA52/RPS19/RPL19/RPL13A/EIF4G2/RPL5/EIF1AX/RPS11	24
								Neurological Disease,Organismal Injury and Abnormalities	encephalopathy	Early-onset encephalopathy	0.0057	0.0918	CPLX1,GABRD,GRIN1,KCNB1,PRRT2,SCN1B,SLC25A12,SLC25A22,ST3GAL3,UCHL1	10											GO:0070972	protein localization to endoplasmic reticulum	6.38454e-13	5.13675e-10	RPS28/RPL18/RPL41/RPL8/MIA3/RPL4/RPSA/RPS15/RPL7A/HSPA5/RPL28/RPL38/UBA52/HERPUD1/RPS19/RPL19/RPL13A/SEC62/RPL5/BCAP31/RPS11	21
								Cellular Movement,Nervous System Development and Function	guidance	Guidance of axons	0.0057	0.0918	B4GAT1,CDK5,CHN1,ERBB4,EVL,L1CAM,NTN4,SCN1B,SPTBN4,UNC5A	10											GO:0045047	protein targeting to ER	6.73323e-13	5.13675e-10	RPS28/RPL18/RPL41/RPL8/RPL4/RPSA/RPS15/RPL7A/HSPA5/RPL28/RPL38/UBA52/HERPUD1/RPS19/RPL19/RPL13A/SEC62/RPL5/RPS11	19
								Nervous System Development and Function,Organ Morphology,Organismal Development	morphology	Morphology of brain	0.00571	0.0918	ASIC2,ATP2B2,BRSK2,CDK5,CHN1,CHRM1,CKMT1A/CKMT1B,CLSTN3,ERBB4,GRIN1,IRS1,ITGB1,ITPR1,KIFAP3,L1CAM,MKKS,NPY1R,RTN4R,SH2D3C,SNAP25,SPTBN4,SYN1,SYN2	23											GO:0072599	establishment of protein localization to endoplasmic reticulum	1.23635e-12	7.54567e-10	RPS28/RPL18/RPL41/RPL8/RPL4/RPSA/RPS15/RPL7A/HSPA5/RPL28/RPL38/UBA52/HERPUD1/RPS19/RPL19/RPL13A/SEC62/RPL5/RPS11	19
								Gastrointestinal Disease	vomiting	Vomiting	0.00574	0.092	ADRB1,ATP1A3,CHRM1,GABRD,GRIN1,SCN1B,SSTR2	7											GO:0006402	mRNA catabolic process	2.80895e-12	1.42862e-09	PABPC1/RPS28/RPL18/SET/RPL41/RPL8/HSPA1A/UBB/RPL4/FXR1/RPSA/RPS15/HSPB1/XPO1/RPL7A/PSMD11/SSB/RPL28/FTO/PAN3/RPL38/UBA52/DDX5/HSPA8/PSMD1/RPS19/RPL19/RPL13A/RPL5/UBC/RPS11	31
								Cardiovascular Disease,Hereditary Disorder,Organismal Injury and Abnormalities	familial arrhythmia	Familial arrhythmia	0.00587	0.0934	ADRB1,CACNA1E,FHL2,KCNH2,NOS1AP,SCN1B	6											GO:0006401	RNA catabolic process	7.37975e-12	3.21713e-09	PABPC1/RPS28/RPL18/SET/RPL41/RPL8/HSPA1A/UBB/RPL4/FXR1/SLIRP/RPSA/RPS15/HSPB1/XPO1/RPL7A/PSMD11/SSB/RPL28/FTO/PAN3/RPL38/UBA52/DDX5/HSPA8/PSMD1/RPS19/RPL19/RPL13A/RPL5/UBC/RPS11	32
								Nervous System Development and Function	coordination	Coordination	0.00588	0.0934	ATP1A3,ITPR1,L1CAM,MMP24,PPP2R5D,RASD2,RTN4R,SH3GL2,SNAP25,SNPH,VPS13A	11											GO:0006613	cotranslational protein targeting to membrane	1.67568e-11	6.39182e-09	RPS28/RPL18/RPL41/RPL8/RPL4/RPSA/RPS15/RPL7A/RPL28/RPL38/UBA52/RPS19/RPL19/RPL13A/SEC62/RPL5/RPS11	17
								Psychological Disorders	sporadic psychological disorder	Sporadic psychological disorder	0.00588	0.0934	CHRM1,INA,NEFH,NEFL,UCHL1	5											GO:0000184	nuclear-transcribed mRNA catabolic process, nonsense-mediated decay	6.98221e-11	2.36742e-08	PABPC1/RPS28/RPL18/RPL41/RPL8/RPL4/RPSA/RPS15/RPL7A/RPL28/RPL38/UBA52/RPS19/RPL19/RPL13A/RPL5/RPS11	17
								Molecular Transport	transport	Transport of divalent cations	0.00599	0.0948	ATP2B1,ATP2B2,CACNA1E,CACNA2D3,GRIN1,ITPR1,SLC39A3,SLC39A4,SLC8A1	9											GO:0006614	SRP-dependent cotranslational protein targeting to membrane	8.30507e-11	2.53436e-08	RPS28/RPL18/RPL41/RPL8/RPL4/RPSA/RPS15/RPL7A/RPL28/RPL38/UBA52/RPS19/RPL19/RPL13A/RPL5/RPS11	16
								Cardiovascular Disease,Organismal Injury and Abnormalities	arrhythmia	Arrhythmia	0.00603	0.095	ADRB1,ATP1A3,CACNA1E,CHRM1,ESRRG,FHL2,KCNH2,KCNIP2,NOS1AP,PPP2CA,SCN1B,SLC8A1	12											GO:0061077	chaperone-mediated protein folding	9.75188e-11	2.70533e-08	CLU/HSPH1/PPID/HSPA1A/PTGES3/FKBP4/CCT2/DNAJB1/HSPB1/ST13/HSPA5/CHORDC1/HSPA8	13
								Hereditary Disorder,Neurological Disease,Organismal Injury and Abnormalities	encephalopathy	Autosomal dominant encephalopathy	0.00604	0.095	ATP1A3,CPT1C,ERBB4,GABRD,GNB1,HNRNPA1,ITPR1,KCNB1,PRRT2,SCN1B,UCHL1	11											GO:0006605	protein targeting	1.74626e-10	4.44072e-08	RPS28/RPL18/HSPA4/CLU/RPL41/RPL8/CEMIP/UBB/RPL4/RPSA/SORT1/RPS15/RPL7A/HSPA5/RPL28/HSPD1/GDAP1/RPL38/UBA52/HSPA8/HPCA/HERPUD1/RPS19/RPL19/RPL13A/NLGN1/SEC62/RPL5/UBC/BCAP31/RPS11	31
								Behavior	aggressive behavior toward mice	Aggressive behavior toward mice	0.0061	0.0957	NPY1R,SYN1,SYN2	3											GO:0090150	establishment of protein localization to membrane	4.6289e-10	1.08657e-07	RPS28/RPL18/HSPA4/RPL41/RPL8/CEMIP/ARHGAP44/STX1B/RPL4/RPSA/RPS15/NMT1/RPL7A/HSPA5/RPL28/CNST/RPL38/UBA52/HPCA/KIF13A/RPS19/RPL19/RPL13A/SEC62/RPL5/RPS11/CALM1	27
								Cellular Assembly and Organization,Cellular Compromise	formation	Formation of cellular inclusion bodies	0.00616	0.0961	ATP13A2,NEFH,NEFL,NEFM,PIN1,UCHL1	6											GO:0050808	synapse organization	6.74667e-10	1.47057e-07	CHCHD10/LINGO2/CDH8/GABRG2/FRMPD4/ADGRL3/ARHGAP44/SYN1/IL1RAPL1/SNCB/SPARCL1/GRM5/CFL1/PCDH8/PRRT1/ZNF365/GPHN/DNER/LRFN5/GABRA1/ADGRL2/TMEM108/HSPA8/CAMK2B/PDZRN3/NLGN1/CTNND2/MAPT/CTTN	29
								Cellular Function and Maintenance,Nervous System Development and Function,Tissue Development	function	Function of neurons	0.00623	0.0968	ATP2B2,CPLX1,ITPR1,LMTK3,NAPB,RTN4R,SNPH	7											GO:0000956	nuclear-transcribed mRNA catabolic process	1.73299e-09	3.52557e-07	PABPC1/RPS28/RPL18/RPL41/RPL8/RPL4/RPSA/RPS15/RPL7A/SSB/RPL28/PAN3/RPL38/UBA52/DDX5/RPS19/RPL19/RPL13A/RPL5/RPS11	20
								Cellular Assembly and Organization,Cellular Function and Maintenance,Cellular Movement,Nervous System Development and Function	axonal transport	Axonal transport	0.00625	0.0968	GRIN1,KLC1,NEFH,NEFL,UCHL1	5											GO:0006612	protein targeting to membrane	2.22598e-09	4.24548e-07	RPS28/RPL18/RPL41/RPL8/CEMIP/RPL4/RPSA/RPS15/RPL7A/HSPA5/RPL28/RPL38/UBA52/HPCA/RPS19/RPL19/RPL13A/SEC62/RPL5/RPS11	20
								Nervous System Development and Function,Neurological Disease,Organ Morphology,Organismal Development,Organismal Injury and Abnormalities	abnormal morphology	Abnormal morphology of brainstem	0.00628	0.097	ASIC2,GRIN1,KIFAP3,L1CAM	4											GO:0050821	protein stabilization	2.52321e-09	4.52928e-07	CLU/HSP90AB3P/HSPA1A/CRYAB/CCT3/PTGES3/UBE2B/CCT8/CCT2/GAPDH/HSP90AB1/CCT5/RAB21/CREBL2/HSPD1/FLOT1/TCP1/CALR/RPL5	19
								Hereditary Disorder,Neurological Disease,Organismal Injury and Abnormalities	Rett syndrome	Rett Syndrome	0.00649	0.0999	BEX4,FXYD7,GRIN1,NEFH,PKIG,SLC16A1,TSPAN13	7											GO:1900034	regulation of cellular response to heat	2.04164e-08	3.46124e-06	HSPH1/HSPA1A/CRYAB/NUP88/PTGES3/FKBP4/DNAJB1/HSP90AB1/CHORDC1/HSPA8/CAMK2B/MAPT	12
								Neurological Disease,Organismal Injury and Abnormalities	syndromic encephalopathy	Syndromic encephalopathy	0.00659	0.101	ATP1A3,BEX2,BEX4,FXYD7,GABRD,GRIN1,L1CAM,NEFH,PKIG,SCN1B,SLC16A1,SYN1,TRAPPC6B,TSPAN13	14											GO:0019080	viral gene expression	2.74783e-08	4.41327e-06	RPS28/RPL18/RPL41/RPL8/NUP88/RPL4/RPSA/RPS15/RPL7A/SSB/RPL28/RPL38/UBA52/RPS19/RPL19/RPL13A/RPL5/RPS11	18
								Organismal Injury and Abnormalities	low back pain	Low back pain	0.00662	0.101	CACNA2D3,GABRD,GRIN1,SCN1B,SNAP25	5											GO:0019083	viral transcription	3.82485e-08	5.83591e-06	RPS28/RPL18/RPL41/RPL8/NUP88/RPL4/RPSA/RPS15/RPL7A/RPL28/RPL38/UBA52/RPS19/RPL19/RPL13A/RPL5/RPS11	17
								Cellular Movement,Embryonic Development	migration	Migration of embryonic cell lines	0.00673	0.103	ARHGEF11,ATG3,HARS,ITGB1,L1CAM,MESP1,PTP4A1,SH2D3C	8											GO:0006458	'de novo' protein folding	6.90058e-08	1.00275e-05	HSPH1/HSPA1A/PTGES3/CCT2/DNAJB1/ST13/HSPA5/HSPD1/HSPA8	9
								Behavior,Nervous System Development and Function	spatial memory	Spatial memory	0.00675	0.103	CDK5,GRIPAP1,KCNH3,NQO2,RCAN1,RTN4R,S100B	7											GO:0051131	chaperone-mediated protein complex assembly	8.85253e-08	1.22792e-05	HSPA4/CLU/HSPA1A/PTGES3/CCT2/HSP90AB1/HSPD1	7
								Cell-To-Cell Signaling and Interaction,Nervous System Development and Function	neurotransmission	Neurotransmission of hippocampal CA1 region	0.00689	0.103	CDK5,CLSTN1,SYN2	3											GO:0010970	transport along microtubule	1.92572e-07	2.55499e-05	CALY/MAP1S/PURA/UBB/HSPB1/RAB21/MAK/MAP1A/KIF3A/DYNLL1/TMEM108/HSPA8/DYNLRB1/KIF13A/MAPT	15
								Cell Cycle	mitosis	Delay in mitosis of cervical cancer cell lines	0.00689	0.103	PPP2CA,PPP2R1A,PTP4A1	3											GO:1903311	regulation of mRNA metabolic process	2.61976e-07	3.331e-05	PABPC1/SET/QKI/RBMX/HSPA1A/SON/FAM172A/UBB/FXR1/HSPB1/XPO1/PSMD11/HNRNPA2B1/FTO/UBA52/DDX5/HSPA8/HNRNPK/SF1/PSMD1/SAP18/UBC	22
								Cell-To-Cell Signaling and Interaction,Nervous System Development and Function	synaptic transmission	Synaptic transmission of hippocampal neurons	0.00689	0.103	GRIN1,RAB11FIP5,UCHL1	3											GO:0034605	cellular response to heat	3.18859e-07	3.89209e-05	HSPH1/HSP90AB3P/HSPA1A/CRYAB/NUP88/PTGES3/FKBP4/DNAJB1/HSP90AB1/CHORDC1/HSPA8/CAMK2B/MAPT	13
								Developmental Disorder,Neurological Disease	syndromic neurodevelopmental disorder	Syndromic neurodevelopmental disorder	0.00689	0.103	GRIN1,L1CAM,TRAPPC6B	3											GO:0051084	'de novo' posttranslational protein folding	4.43047e-07	5.00738e-05	HSPH1/HSPA1A/PTGES3/CCT2/DNAJB1/ST13/HSPA5/HSPA8	8
								Nervous System Development and Function,Neurological Disease,Organ Morphology,Organismal Development,Organismal Injury and Abnormalities	abnormal morphology	Abnormal morphology of cerebral cortex	0.00695	0.103	ATP2B2,BRSK2,CDK5,CHRM1,CKMT1A/CKMT1B,CLSTN3,L1CAM,MKKS,SNAP25,SYN1	10											GO:1901998	toxin transport	4.43047e-07	5.00738e-05	DNAJA1/CCT3/CCT8/CCT2/CCT5/ATP6V0A1/HSPA5/TCP1	8
								Cellular Development,Respiratory System Development and Function,Tissue Development	differentiation	Differentiation of AT2 cells	0.00706	0.103	ERBB4,ITGB1	2											GO:1904851	positive regulation of establishment of protein localization to telomere	4.71541e-07	5.13909e-05	CCT3/CCT8/CCT2/CCT5/TCP1	5
								Cell Cycle,Cellular Movement	cytokinesis	Cytokinesis of connective tissue cells	0.00706	0.103	ITGB1,PIN1	2											GO:0031647	regulation of protein stability	5.87746e-07	6.18467e-05	CLU/HSP90AB3P/HSPA1A/CRYAB/CCT3/PTGES3/UBE2B/CCT8/CCT2/GAPDH/HSP90AB1/CCT5/RAB21/CREBL2/HSPD1/FLOT1/HSPA8/TCP1/CALR/RPL5	20
								Organismal Injury and Abnormalities,Respiratory Disease	chronic obstructive pulmonary disease	Stable disease stage chronic obstructive pulmonary disease	0.00706	0.103	ADRB1,CHRM1	2											GO:0070203	regulation of establishment of protein localization to telomere	8.51491e-07	8.11997e-05	CCT3/CCT8/CCT2/CCT5/TCP1	5
								Nervous System Development and Function,Neurological Disease,Organismal Injury and Abnormalities	abnormal morphology	Abnormal morphology of pyramidal tract	0.00706	0.103	CHN1,L1CAM	2											GO:1904869	regulation of protein localization to Cajal body	8.51491e-07	8.11997e-05	CCT3/CCT8/CCT2/CCT5/TCP1	5
								Gastrointestinal Disease,Organismal Injury and Abnormalities	sialorrhea	Sialorrhea	0.00706	0.103	CHRM1,SNAP25	2											GO:1904871	positive regulation of protein localization to Cajal body	8.51491e-07	8.11997e-05	CCT3/CCT8/CCT2/CCT5/TCP1	5
								Cellular Function and Maintenance	endocytosis	Endocytosis by hippocampal neurons	0.00706	0.103	PIP5K1C,SYP	2											GO:0009266	response to temperature stimulus	1.13543e-06	0.000104996	CDH8/HSPH1/HSP90AB3P/HSPA1A/DNAJA1/CRYAB/NUP88/PTGES3/FKBP4/DNAJB1/HSP90AB1/TRPM3/CHORDC1/HSPD1/HSPA8/CAMK2B/MAPT	17
								Organismal Injury and Abnormalities,Renal and Urological Disease	neurogenic detrusor overactivity	Neurogenic detrusor overactivity	0.00706	0.103	CHRM1,SNAP25	2											GO:0043161	proteasome-mediated ubiquitin-dependent protein catabolic process	1.21494e-06	0.000109043	CLU/ANAPC16/HECW2/HSPA1A/UBB/UBE2B/TRIM9/XPO1/HSP90AB1/MAP1A/UBR2/PSMD11/HSPA5/HSP90B1/CRBN/UBA52/PSMD1/HERPUD1/ZYG11B/UCHL1/CUL1/SVIP/UBC/BCAP31	24
								Organismal Injury and Abnormalities,Respiratory Disease	chronic obstructive pulmonary disease	Severe chronic obstructive pulmonary disease	0.00706	0.103	ADRB1,CHRM1	2											GO:0035966	response to topologically incorrect protein	1.37456e-06	0.000112498	HSPA4/CLU/HSPH1/HSPA1A/DNAJA1/HSPA4L/DNAJB1/HSPB1/HSP90AB1/HSPA5/HSP90B1/TSPYL2/HSPD1/HSPA8/HERPUD1/CALR	16
								Cellular Development,Cellular Growth and Proliferation,Hair and Skin Development and Function	development	Development of epithelial cell lines	0.00732	0.107	LMTK3,MARK4,MAST3,MATK	4											GO:0070202	regulation of establishment of protein localization to chromosome	1.43775e-06	0.000112498	CCT3/CCT8/CCT2/CCT5/TCP1	5
								Behavior,Nervous System Development and Function	recognition memory	Recognition memory	0.00743	0.108	ATP1A3,KCNH3,NQO2,RCAN1,SNAP25	5											GO:1903405	protein localization to nuclear body	1.43775e-06	0.000112498	CCT3/CCT8/CCT2/CCT5/TCP1	5
								Gastrointestinal Disease	constipation	Constipation	0.00773	0.11	ADRB1,SCN1B,SSTR2	3											GO:1904816	positive regulation of protein localization to chromosome, telomeric region	1.43775e-06	0.000112498	CCT3/CCT8/CCT2/CCT5/TCP1	5
								Organismal Injury and Abnormalities,Renal and Urological Disease	urinary incontinence	Urinary incontinence	0.00773	0.11	CHRM1,SCN1B,SNAP25	3											GO:1904867	protein localization to Cajal body	1.43775e-06	0.000112498	CCT3/CCT8/CCT2/CCT5/TCP1	5
								Cell-To-Cell Signaling and Interaction	binding	Binding of central nervous system cells	0.00773	0.11	ERBB4,GRIN1,RTN4R	3											GO:0000028	ribosomal small subunit assembly	1.56889e-06	0.00011969	RPS28/RPSA/RPS15/RPS27L/RPL38/RPS19	6
								Respiratory Disease	bronchospasm	Bronchospasm	0.00773	0.11	ADRB1,CHRM1,GRIN1	3											GO:0009408	response to heat	1.66724e-06	0.00012409	HSPH1/HSP90AB3P/HSPA1A/DNAJA1/CRYAB/NUP88/PTGES3/FKBP4/DNAJB1/HSP90AB1/CHORDC1/HSPA8/CAMK2B/MAPT	14
								Cardiovascular System Development and Function,Hematological System Development and Function	blood pressure	Blood pressure	0.00778	0.11	ADCY6,ADRB1,ATP2B1,DOT1L,GRIN1,IRS1,ITGB1,KCNH2,MKKS,NISCH,NPY1R,SLC8A1,SLC9A1,VAMP3	14											GO:0006986	response to unfolded protein	1.72072e-06	0.000125022	HSPA4/HSPH1/HSPA1A/DNAJA1/HSPA4L/DNAJB1/HSPB1/HSP90AB1/HSPA5/HSP90B1/TSPYL2/HSPD1/HSPA8/HERPUD1/CALR	15
								Cell Morphology	contraction	Contraction of cells	0.00778	0.11	ADRB1,ARHGEF11,CHRM1,GNB1,ITGB1,PLXNA1	6											GO:0099111	microtubule-based transport	2.1044e-06	0.000149343	CALY/MAP1S/PURA/UBB/HSPB1/RAB21/MAK/MAP1A/KIF3A/DYNLL1/TMEM108/HSPA8/DYNLRB1/KIF13A/MAPT	15
								Behavior	vertical rearing	Vertical rearing	0.00778	0.11	CKMT1A/CKMT1B,GPRASP1,LMTK3,NRXN2,RTN4R,SSTR2	6											GO:0048024	regulation of mRNA splicing, via spliceosome	2.23019e-06	0.000154673	QKI/RBMX/SON/FAM172A/FXR1/HNRNPA2B1/DDX5/HSPA8/HNRNPK/SF1/SAP18	11
								Cardiovascular Disease,Neurological Disease,Organismal Injury and Abnormalities	stroke	Stroke	0.00783	0.11	ADRB1,ATP1A3,CDK5,CHRM1,GABRD,GRIN1,KCNH2,NEFL,S100B,SCN1B,SNAP25,SV2A	12											GO:0051085	chaperone cofactor-dependent protein refolding	2.31052e-06	0.000156683	HSPH1/HSPA1A/PTGES3/DNAJB1/ST13/HSPA5/HSPA8	7
								Hereditary Disorder,Organismal Injury and Abnormalities,Skeletal and Muscular Disorders	hereditary myopathy	Hereditary myopathy	0.00812	0.11	ADCY6,ADRB1,ATP13A2,ATP1A3,B4GAT1,COL6A1,CPT1C,FHL2,HARS,HNRNPA1,ITGB1,KCNH2,L1CAM,NBR1,NEFH,NEFL,PIP5K1C,SCN1B,SLC16A1,SLC25A4,SPTBN4,UCHL1	22											GO:0043484	regulation of RNA splicing	2.78916e-06	0.000185029	SLC38A2/QKI/RBMX/HSPA1A/SON/FAM172A/FXR1/HNRNPA2B1/DDX5/HSPA8/HNRNPK/SF1/SAP18	13
								Cell Death and Survival	cell death	Neuronal cell death	0.00827	0.11	ATP13A2,CDK5,CPEB4,GRIN1,ITGB1,ITPR1,KIFAP3,L1CAM,MAP2K5,MAP3K10,NEFH,NEFL,NEFM,NQO2,NRN1,PIN1,PPP1R13B,RASD2,RCAN1,RTN4R,SH3GL2,SLC25A12,SLC9A1,SNAP25,SNX6,TSHZ3,UCHL1	27											GO:0030705	cytoskeleton-dependent intracellular transport	3.31314e-06	0.000215113	CALY/MAP1S/PURA/UBB/HSPB1/RAB21/MAK/MAP1A/KIF3A/DYNLL1/TMEM108/HSPA8/DYNLRB1/KIF13A/MAPT	15
								Cell Morphology,Cellular Compromise	collapse	Collapse of growth cone	0.0083	0.11	ARHGEF11,CHN1,L1CAM,PLXNA1,RTN4R	5											GO:0010498	proteasomal protein catabolic process	3.46949e-06	0.000215193	CLU/ANAPC16/HECW2/HSPA1A/UBB/UBE2B/TRIM9/XPO1/GPX1/HSP90AB1/MAP1A/UBR2/PSMD11/HSPA5/HSP90B1/CRBN/UBA52/PSMD1/HERPUD1/ZYG11B/UCHL1/CUL1/SVIP/UBC/BCAP31	25
								DNA Replication, Recombination, and Repair,Energy Production,Nucleic Acid Metabolism,Small Molecule Biochemistry	hydrolysis	Hydrolysis of ATP	0.00848	0.11	CKMT1A/CKMT1B,DDX25,ENTPD6,SMARCA5	4											GO:1904814	regulation of protein localization to chromosome, telomeric region	3.52593e-06	0.000215193	CCT3/CCT8/CCT2/CCT5/TCP1	5
								Neurological Disease,Organismal Injury and Abnormalities	headache	Headache	0.00852	0.11	ADRB1,CACNA2D3,CHRM1,GABRD,GRIN1,KCNH2,SCN1B,SNAP25	8											GO:1990173	protein localization to nucleoplasm	3.52593e-06	0.000215193	CCT3/CCT8/CCT2/CCT5/TCP1	5
								Organismal Injury and Abnormalities	non-cancer pain	Non-cancer pain	0.00852	0.11	ADRB1,CACNA2D3,CHRM1,GRIN1,KCNH2,KCNS1,SCN1B,SNAP25	8											GO:0008088	axo-dendritic transport	4.56036e-06	0.000272869	CALY/PURA/HSPB1/RAB21/MAP1A/KIF3A/TMEM108/HSPA8/MAPT	9
								Behavior	nest building behavior	Nest building behavior	0.00864	0.11	ATP13A2,CKMT1A/CKMT1B,GABRD	3											GO:1904874	positive regulation of telomerase RNA localization to Cajal body	5.20948e-06	0.000305714	CCT3/CCT8/CCT2/CCT5/TCP1	5
								Amino Acid Metabolism,Molecular Transport,Small Molecule Biochemistry	transport	Transport of L-glutamic acid	0.00864	0.11	SLC25A12,SLC25A22,SLC9A1	3											GO:2001242	regulation of intrinsic apoptotic signaling pathway	8.26871e-06	0.000476087	CLU/GRINA/TPT1/HSPA1A/DNAJA1/PPIA/UBB/HSPB1/GPX1/SERINC3/HNRNPK/HERPUD1/BCAP31	13
								Neurological Disease	tremor	Tremor	0.00881	0.11	ADRB1,ATP1A3,CACNA2D3,GRIN1,KCNAB2,SNAP25,SPRN,SPTBN4	8											GO:0021762	substantia nigra development	1.20111e-05	0.000678755	CKB/HSPA5/MBP/DYNLL1/PLP1/COX6B1/CALM1	7
								Neurological Disease,Psychological Disorders	major depression	Major depression	0.00883	0.11	ADRB1,ATP1A3,CHRM1,CPLX1,GABRD,GRIN1,KCNH2,MICAL2,RCAN1,SCN1B,TAGLN3	11											GO:0070200	establishment of protein localization to telomere	1.42044e-05	0.000774033	CCT3/CCT8/CCT2/CCT5/TCP1	5
								Cellular Assembly and Organization	development	Development of cytoplasm	0.00888	0.11	ARHGAP19,ARHGEF11,ATG3,CAMSAP3,CDK5,CHRM1,EVL,GNB1,IRS1,ITGB1,MCF2,MKKS,MRTFA,NEFH,NEFL,PIN1,RIOX1,SIRPA,SLC9A1,TWF1,ULK1	21											GO:1904872	regulation of telomerase RNA localization to Cajal body	1.42044e-05	0.000774033	CCT3/CCT8/CCT2/CCT5/TCP1	5
								Molecular Transport	transport	Transport of Na+	0.00888	0.11	ASIC2,ATP1A3,SCN1B,SLC8A1,SLC9A1,SPTBN4	6											GO:0042391	regulation of membrane potential	1.67396e-05	0.000896181	ATP1A1/CHCHD10/USP53/GABRG2/NALCN/SLC4A4/STX1B/UBB/CACNA2D1/MAPK8IP2/GRM5/SRI/KCNAB2/GABRA1/STX1A/GABRB1/TMEM108/NLGN1/KCNN2/RIMS1/MAPT/CALM1	22
								Developmental Disorder,Hereditary Disorder,Neurological Disease,Organismal Injury and Abnormalities	autosomal recessive neurodevelopmental syndrome	Autosomal recessive neurodevelopmental syndrome	0.00897	0.11	GRIN1,TRAPPC6B	2											GO:0090670	RNA localization to Cajal body	1.89884e-05	0.000949912	CCT3/CCT8/CCT2/CCT5/TCP1	5
								Cell Morphology	ruffling	Ruffling of tumor cell lines	0.00897	0.11	CHN1,CHRM1	2											GO:0090671	telomerase RNA localization to Cajal body	1.89884e-05	0.000949912	CCT3/CCT8/CCT2/CCT5/TCP1	5
								Connective Tissue Disorders,Inflammatory Disease,Organismal Injury and Abnormalities,Skeletal and Muscular Disorders	lateral epicondylitis	Lateral epicondylitis	0.00897	0.11	SCN1B,SNAP25	2											GO:0090672	telomerase RNA localization	1.89884e-05	0.000949912	CCT3/CCT8/CCT2/CCT5/TCP1	5
								Nervous System Development and Function,Neurological Disease,Organ Morphology,Organismal Development,Organismal Injury and Abnormalities	abnormal morphology	Abnormal morphology of spinal cord	0.0091	0.11	CDK5,CHN1,L1CAM,MMP24	4											GO:0090685	RNA localization to nucleus	1.89884e-05	0.000949912	CCT3/CCT8/CCT2/CCT5/TCP1	5
								Cell Signaling,Molecular Transport,Vitamin and Mineral Metabolism	quantity	Quantity of Ca2+	0.00913	0.11	ADRB1,ATP2B1,ATP2B2,CABP1,GNB1,GNG3,GRIN1,IRS1,ITPR1,KCNH2,L1CAM,NRGN,NRN1,PIP5K1C,SLC8A1,SLC9A1,SPINT2	17											GO:0031503	protein-containing complex localization	2.03048e-05	0.000983519	CALY/PURA/ARHGAP44/STX1B/NUP88/RPS15/XPO1/GPHN/MAK/SSB/KIF3A/CEP112/HNRNPA2B1/DYNLL1/DYNLRB1/HPCA/NLGN1	17
								Behavior,Nervous System Development and Function	long-term memory	Long-term memory	0.00923	0.11	ATP1A3,GRIN1,KCNH3,NQO2,SNAP25	5											GO:0097193	intrinsic apoptotic signaling pathway	2.03048e-05	0.000983519	CLU/GRINA/TPT1/HSPA1A/DNAJA1/PPIA/UBB/RPS27L/HSPB1/GPX1/CDIP1/SERINC3/DDX5/HNRNPK/HERPUD1/CUL1/BCAP31	17
								Psychological Disorders	alcoholism	Alcoholism	0.0095	0.11	ADRB1,CACNA2D3,CHRM1,GABRD,GRIN1,SCN1B,SV2A	7											GO:0071826	ribonucleoprotein complex subunit organization	2.53587e-05	0.00120913	RPS28/RBMX/PTGES3/RPSA/RPS15/RPS27L/HSP90AB1/KLC1/EIF5/USP39/RPL38/SF1/RPS19/RPL13A/RPL5	15
								Behavior	exploratory behavior	Exploratory behavior	0.00967	0.11	CKMT1A/CKMT1B,NPY1R,PDE1B,RTN4R,SLC9A1,SSTR2	6											GO:0016358	dendrite development	2.94679e-05	0.00138344	MAP1S/HECW2/CSMD3/ARHGAP44/IL1RAPL1/MAPK8IP2/CFL1/ZNF365/CAMSAP2/RAB21/MAP1A/CAMK2B/EIF4G2/NLGN1/CTNND2	15
								Behavior	contextual conditioning	Contextual conditioning	0.00967	0.11	CDK5,ERBB4,GABRD,KCNAB2,NRN1,UCHL1	6											GO:0043312	neutrophil degranulation	3.43405e-05	0.00158777	HSPA1A/EEF1A1/PAFAH1B2/PPIA/PTPRN2/CD63/ITGAV/CCT8/CCT2/FTL/HSP90AB1/ATP6V0A1/PSMD11/DYNLL1/KCNAB2/ATP6V1D/ALDOA/HSPA8/PSMD1/SNAP23/CD59/SVIP/TUBB4B	23
								Cellular Movement,Hair and Skin Development and Function	cell movement	Cell movement of epithelial cell lines	0.00969	0.11	CPEB1,FUT9,HARS,ITGB1,L1CAM,MAPRE3,PTP4A1,SH2D3C	8											GO:0002283	neutrophil activation involved in immune response	3.77715e-05	0.00172034	HSPA1A/EEF1A1/PAFAH1B2/PPIA/PTPRN2/CD63/ITGAV/CCT8/CCT2/FTL/HSP90AB1/ATP6V0A1/PSMD11/DYNLL1/KCNAB2/ATP6V1D/ALDOA/HSPA8/PSMD1/SNAP23/CD59/SVIP/TUBB4B	23
								Behavior	aggressive behavior	Aggressive behavior	0.00973	0.11	CPLX1,MKKS,NPY1R,SYN1,SYN2	5											GO:1904358	positive regulation of telomere maintenance via telomere lengthening	4.4649e-05	0.00200368	CCT3/CCT8/CCT2/CCT5/HNRNPA2B1/TCP1	6
								Amino Acid Metabolism,Molecular Transport,Small Molecule Biochemistry	transport	Transport of glutamine family amino acid	0.00975	0.11	SLC25A12,SLC25A22,SLC6A17,SLC9A1	4											GO:0043488	regulation of mRNA stability	4.58836e-05	0.00202924	PABPC1/SET/HSPA1A/UBB/FXR1/HSPB1/XPO1/PSMD11/FTO/UBA52/HSPA8/PSMD1/UBC	13
								Cell Signaling	small GTPase mediated signal transduction	Small GTPase mediated signal transduction	0.00985	0.11	ADRB1,ARHGAP44,ARHGEF11,CTNNAL1,DGKZ,GNB1,ITGB1,RTN4R,STMN3,ULK1	10											GO:0031109	microtubule polymerization or depolymerization	4.76278e-05	0.00207628	MAP1S/HSPA1A/CCSAP/CRYAB/FKBP4/STMN2/CAMSAP2/MAP1A/CLIP3/MAPT	10
								Developmental Disorder,Hereditary Disorder,Neurological Disease,Organismal Injury and Abnormalities	autosomal recessive mental retardation	Autosomal recessive mental retardation	0.01	0.11	B4GAT1,DEAF1,FRY,RUSC2,SLC6A17,ST3GAL3,TAF6,TRAPPC6B	8											GO:0042026	protein refolding	5.17302e-05	0.00220999	HSPA1A/ST13/HSPA5/HSPD1/HSPA8	5
								Cellular Assembly and Organization,Tissue Development	fibrogenesis	Fibrogenesis	0.0101	0.11	ARHGAP19,ARHGEF11,CAMSAP3,CHRM1,ESRRG,EVL,GNB1,INA,ITGB1,MAP2K5,MCF2,MKKS,MRTFA,NEFH,NEFL,NEFM,PIN1,SIRPA,SLC9A1,TWF1	20											GO:0050684	regulation of mRNA processing	5.21433e-05	0.00220999	QKI/RBMX/SON/FAM172A/FXR1/HNRNPA2B1/DDX5/HSPA8/HNRNPK/SF1/SAP18	11
								Respiratory Disease	sleep disordered breathing	Sleep disordered breathing	0.0101	0.11	ADRB1,ASIC2,GABRD,GRIN1,SCN1B,SLC9A1	6											GO:0002446	neutrophil mediated immunity	5.31459e-05	0.00222163	HSPA1A/EEF1A1/PAFAH1B2/PPIA/PTPRN2/CD63/ITGAV/CCT8/CCT2/FTL/HSP90AB1/ATP6V0A1/PSMD11/DYNLL1/KCNAB2/ATP6V1D/ALDOA/HSPA8/PSMD1/SNAP23/CD59/SVIP/TUBB4B	23
								Gastrointestinal Disease,Inflammatory Disease,Inflammatory Response,Organismal Injury and Abnormalities,Respiratory Disease	pharyngitis	Pharyngitis	0.0104	0.11	ADRB1,CHRM1,GRIN1,SCN1B	4											GO:0042119	neutrophil activation	5.47895e-05	0.00225939	HSPA1A/EEF1A1/PAFAH1B2/PPIA/PTPRN2/CD63/ITGAV/CCT8/CCT2/FTL/HSP90AB1/ATP6V0A1/PSMD11/DYNLL1/KCNAB2/ATP6V1D/ALDOA/HSPA8/PSMD1/SNAP23/CD59/SVIP/TUBB4B	23
								Psychological Disorders	treatment resistant depression	Treatment resistant depression	0.0104	0.11	ADRB1,CHRM1,GABRD,GRIN1	4											GO:0007018	microtubule-based movement	5.81767e-05	0.00236708	CALY/MAP1S/CCSAP/DNAJA1/PURA/UBB/UBE2B/HSPB1/RAB21/MAK/MAP1A/KLC1/KIF3A/DYNLL1/TMEM108/HSPA8/DYNLRB1/KIF13A/MAPT	19
								Psychological Disorders	psychosis	Psychosis	0.0105	0.11	ADRB1,ATP1A3,CHRM1,GABRD,GRIN1,KCNH2	6											GO:2001243	negative regulation of intrinsic apoptotic signaling pathway	6.22769e-05	0.00250057	CLU/GRINA/TPT1/HSPA1A/DNAJA1/PPIA/HSPB1/GPX1/HERPUD1	9
								Nervous System Development and Function,Neurological Disease	abnormal morphology	Abnormal morphology of cranial nerve	0.0105	0.11	ATP2B2,CDK5,ERBB4,SCN1B,SH2D3C,SPTBN4	6											GO:0099003	vesicle-mediated transport in synapse	6.34134e-05	0.00251313	CALY/STX1B/SYN1/TRIM9/SNCB/STX1A/SYNJ2/HPCA/SNAP23/NLGN1/SYN3/RIMS1/CALM1	13
								Ophthalmic Disease,Organismal Injury and Abnormalities	ocular motility disorder	Ocular motility disorder	0.0105	0.11	CHN1,CHRM1,GABRD,SCN1B,SLC25A4,SNAP25	6											GO:0006278	RNA-dependent DNA biosynthetic process	6.84674e-05	0.00267864	PPIA/CCT3/PTGES3/CCT8/CCT2/HSP90AB1/CCT5/TCP1	8
								Cardiovascular Disease	prehypertension	Prehypertension	0.0106	0.11	ADRB1,ASIC2,SLC9A1	3											GO:0022618	ribonucleoprotein complex assembly	7.11601e-05	0.00271438	RPS28/RBMX/PTGES3/RPSA/RPS15/RPS27L/HSP90AB1/EIF5/USP39/RPL38/SF1/RPS19/RPL13A/RPL5	14
								Hereditary Disorder,Neurological Disease,Organismal Injury and Abnormalities	seizures	Autosomal dominant seizures	0.0106	0.11	GABRD,KCNB1,SCN1B	3											GO:2001234	negative regulation of apoptotic signaling pathway	7.11601e-05	0.00271438	CLU/GRINA/TPT1/FAIM2/HSPA1A/DNAJA1/PPIA/MAPK8IP2/ITGAV/HSPB1/GPX1/SCG2/HERPUD1/CTTN	14
								Cell Morphology,Nervous System Development and Function,Tissue Morphology	morphology	Morphology of nerve ending	0.0106	0.11	CACNA2D3,SNPH,SYN1	3											GO:0043487	regulation of RNA stability	7.81001e-05	0.00294233	PABPC1/SET/HSPA1A/UBB/FXR1/HSPB1/XPO1/PSMD11/FTO/UBA52/HSPA8/PSMD1/UBC	13
								Cellular Development,Cellular Growth and Proliferation,Embryonic Development,Organ Development,Organismal Development,Skeletal and Muscular System Development and Function,Tissue Development	formation	Formation of muscle cells	0.0108	0.11	ESRRG,FHL2,ITGB1,MAP2K5,MESP1,PLD3,S100B,SLC8A1,UCHL1	9											GO:0019058	viral life cycle	8.28871e-05	0.00304743	PABPC1/PPID/HSPA1A/PPIA/NUP88/UBB/RPSA/ITGAV/BSG/XPO1/HSP90AB1/BANF1/EIF2AK2/TYRO3/UBA52/HACD3/HSPA8/UBC	18
								Developmental Disorder,DNA Replication, Recombination, and Repair,Hereditary Disorder,Organismal Injury and Abnormalities	Down syndrome	Down syndrome	0.0108	0.11	GRIN1,L1CAM,PPP2CA,RCAN1,SYN1	5											GO:2001233	regulation of apoptotic signaling pathway	8.28871e-05	0.00304743	CLU/GRINA/TPT1/FAIM2/HSPA1A/DNAJA1/PPIA/UBB/MAPK8IP2/ITGAV/HSPB1/GPX1/SERINC3/SCG2/HNRNPK/HERPUD1/CTTN/BCAP31	18
								Cell Morphology,Cellular Assembly and Organization,Nervous System Development and Function	elongation	Elongation of neurites	0.0108	0.11	CDK5,L1CAM,PPP2CA,SLC9A1,ULK1	5											GO:0098930	axonal transport	9.89101e-05	0.00359324	CALY/HSPB1/RAB21/MAP1A/KIF3A/TMEM108/MAPT	7
								Cellular Movement,Reproductive System Development and Function	cell movement	Cell movement of gonadal cell lines	0.0108	0.11	ITGB1,L1CAM,PTP4A1,SIRPA,TMEM30A	5											GO:0002181	cytoplasmic translation	0.000108521	0.00381156	RPS28/RPL18/RPL41/RPL8/RPSA/EIF5/RPL38/RPL19/RPL13A	9
								Hereditary Disorder,Neurological Disease,Organismal Injury and Abnormalities	hereditary motor and sensory neuropathy	Hereditary motor and sensory neuropathy	0.011	0.11	ATP13A2,CPT1C,HARS,L1CAM,NEFH,NEFL,UCHL1	7											GO:0010833	telomere maintenance via telomere lengthening	0.000108667	0.00381156	CCT3/PTGES3/CCT8/CCT2/HSP90AB1/CCT5/HNRNPA2B1/TCP1	8
								Behavior,Psychological Disorders	irritable behavior	Irritable behavior	0.0111	0.11	CHRM1,GRIN1,KCNH2,SCN1B	4											GO:0035418	protein localization to synapse	0.000108667	0.00381156	ARHGAP44/STX1B/HSPB1/GPHN/MAP1A/CEP112/NLGN1/MAPT	8
								Cellular Movement,Reproductive System Development and Function	migration	Migration of gonadal cell lines	0.0111	0.11	ITGB1,L1CAM,SIRPA,TMEM30A	4											GO:0048857	neural nucleus development	0.000110233	0.00382255	CKB/HSPA5/MBP/DYNLL1/PLP1/COX6B1/CALM1	7
								Neurological Disease,Organismal Injury and Abnormalities	grand mal status	Grand mal status	0.0111	0.11	GRIN1,SCN1B	2											GO:0006403	RNA localization	0.000113329	0.00388574	QKI/PURA/NUP88/CCT3/CCT8/RPS15/CCT2/XPO1/CCT5/SSB/YY1/HNRNPA2B1/FLOT1/TCP1	14
								Developmental Disorder,Gastrointestinal Disease,Organismal Injury and Abnormalities	congenital anomaly of intestinal tract	Congenital anomaly of intestinal tract	0.0111	0.11	L1CAM,TTC7A	2											GO:0030100	regulation of endocytosis	0.000116509	0.00389416	CALY/CLU/STX1B/CD63/ITGAV/RAB21/CLIP3/FLOT1/HNRNPK/HPCA/SCAMP5/NLGN1/CALM1	13
								Cellular Assembly and Organization,Cellular Function and Maintenance,Molecular Transport	exocytosis	Exocytosis of dense-core vesicles	0.0111	0.11	PIP5K1C,RAB3A	2											GO:0070199	establishment of protein localization to chromosome	0.000116853	0.00389416	CCT3/CCT8/CCT2/CCT5/TCP1	5
								Nervous System Development and Function,Neurological Disease	abnormal morphology	Abnormal morphology of ventral root	0.0111	0.11	NEFH,NEFL	2											GO:0031110	regulation of microtubule polymerization or depolymerization	0.000118679	0.00389416	MAP1S/HSPA1A/FKBP4/STMN2/CAMSAP2/MAP1A/CLIP3/MAPT	8
								Cellular Function and Maintenance,Molecular Transport	exocytosis	Exocytosis by endocrine cells	0.0111	0.11	CDK5,NAPB	2											GO:1905897	regulation of response to endoplasmic reticulum stress	0.000118679	0.00389416	CLU/GRINA/HSPA1A/SERINC3/HSPA5/HERPUD1/SVIP/BCAP31	8
								Organismal Injury and Abnormalities,Respiratory Disease	chronic obstructive pulmonary disease	Moderate chronic obstructive pulmonary disease	0.0111	0.11	ADRB1,CHRM1	2											GO:0006898	receptor-mediated endocytosis	0.000126949	0.00407785	CALY/CLU/HSPH1/CD63/ITGAV/INPP5F/CLTA/CLTB/RAB21/HSP90B1/FLOT1/TMEM108/HNRNPK/HPCA/AP1S1/CALR/CTTN	17
								Behavior	social transmission of food preference	Social transmission of food preference	0.0111	0.11	CPLX1,SYN1	2											GO:1904951	positive regulation of establishment of protein localization	0.000126949	0.00407785	CEMIP/PPID/APBB1/PPIA/IRS2/CCT3/CCT8/CCT2/HSP90AB1/NMT1/CCT5/SRI/DYNLL1/CNST/HPCA/TCP1/BCAP31	17
								Organ Morphology,Organismal Injury and Abnormalities,Skeletal and Muscular Disorders,Skeletal and Muscular System Development and Function	abnormal morphology	Abnormal morphology of intercostal muscle	0.0111	0.11	COL6A1,SNAP25	2											GO:0010975	regulation of neuron projection development	0.000135674	0.00431269	ROBO1/HECW2/CSMD3/ARHGAP44/STX1B/FKBP4/IL1RAPL1/STMN2/CFL1/NDRG4/INPP5F/ZNF365/CAMSAP2/RAB21/HSPA5/SPOCK1/CAMK2B/EIF4G2/NLGN1/MAPT	20
								Inflammatory Disease,Inflammatory Response,Organismal Injury and Abnormalities,Respiratory Disease	status asthmaticus	Status asthmaticus	0.0111	0.11	ADRB1,GRIN1	2											GO:0007269	neurotransmitter secretion	0.000139176	0.00432162	STX1B/SYN1/PTPRN2/TRIM9/STX1A/HSPA8/SNAP23/NLGN1/SYN3/RIMS1/CALM1	11
								Small Molecule Biochemistry	metabolism	Metabolism of oxalacetic acid	0.0111	0.11	GOT1,MDH1	2											GO:0099643	signal release from synapse	0.000139176	0.00432162	STX1B/SYN1/PTPRN2/TRIM9/STX1A/HSPA8/SNAP23/NLGN1/SYN3/RIMS1/CALM1	11
								Molecular Transport	quantity	Quantity of metal	0.0112	0.11	ADCY6,ADRB1,ATP13A2,ATP2B1,ATP2B2,CABP1,ESRRG,GNB1,GNG3,GRIN1,IRS1,ITPR1,KCNH2,L1CAM,NRGN,NRN1,PIP5K1C,SLC8A1,SLC9A1,SPINT2	20											GO:0061013	regulation of mRNA catabolic process	0.000141185	0.00432162	PABPC1/SET/HSPA1A/UBB/FXR1/HSPB1/XPO1/PSMD11/FTO/UBA52/HSPA8/PSMD1/UBC	13
								Organismal Injury and Abnormalities,Skeletal and Muscular Disorders	musculoskeletal pain	Musculoskeletal pain	0.0113	0.11	CACNA2D3,GABRD,GRIN1,KCNH2,SCN1B	5											GO:0007339	binding of sperm to zona pellucida	0.000143035	0.00432162	CCT3/CCT8/CCT2/CCT5/ALDOA/TCP1	6
								Post-Translational Modification	phosphorylation	Phosphorylation of protein	0.0114	0.11	ATP13A2,BRSK2,CDK16,CDK5,ERBB4,IRS1,ITGB1,LRRN3,MAP2K5,MAP3K10,MARK4,MATK,NIM1K,NPTN,PIN1,PPP2CA,PPP2R5D,RASGRP1,S100B,SIRPA,STK38L,SYN1,SYN2,ULK1,VRK2,ZBED3	26											GO:1903573	negative regulation of response to endoplasmic reticulum stress	0.000143035	0.00432162	CLU/GRINA/HSPA1A/HSPA5/HERPUD1/SVIP	6
								Hereditary Disorder,Neurological Disease,Organismal Injury and Abnormalities	hereditary neuropathy	Hereditary neuropathy	0.0114	0.11	ATP13A2,ATP1A3,CHN1,CPT1C,ERBB4,HARS,HNRNPA1,L1CAM,NEFH,NEFL,SPTBN4,UCHL1	12											GO:0042255	ribosome assembly	0.000166545	0.00495827	RPS28/RPSA/RPS15/RPS27L/RPL38/RPS19/RPL5	7
								Organismal Injury and Abnormalities	extraintestinal functional disorder	Extraintestinal functional disorder	0.0117	0.11	ADRB1,ATP1A3,CACNA2D3,CHRM1,GABARAPL1,GABRD,GRIN1,KCNH2,MGLL,NRXN2,RAB3A,RCAN1,SCN1B,SH3GL2,SLC6A11,SNAP25,SV2A	17											GO:0098742	cell-cell adhesion via plasma-membrane adhesion molecules	0.000167356	0.00495827	CDH8/ROBO1/ADGRL3/WNK1/IL1RAPL1/SPARCL1/BSG/PCDH8/CLDN11/PCDH9/MBP/LRFN5/PCDH11Y/NLGN1/TENM2	15
								Carbohydrate Metabolism,Small Molecule Biochemistry	biosynthesis	Biosynthesis of keratan sulfate	0.0117	0.11	B4GALT3,B4GAT1,ST3GAL3	3											GO:0050803	regulation of synapse structure or activity	0.000170237	0.00499512	LINGO2/CDH8/FRMPD4/ARHGAP44/STX1B/IL1RAPL1/CFL1/PCDH8/LRFN5/ADGRL2/HSPA8/CAMK2B/NLGN1	13
								Cardiovascular Disease	hemodynamic instability	Hemodynamic instability	0.0119	0.11	ADRB1,CHRM1,GABRD,KCNH2,SCN1B	5											GO:1902414	protein localization to cell junction	0.000180601	0.00520684	ARHGAP44/STX1B/HSPB1/GPHN/MAP1A/KIF3A/CEP112/NLGN1/MAPT	9
								Cellular Assembly and Organization	rearrangement	Rearrangement of cytoskeleton	0.0119	0.11	CDK5,CHN1,ITGB1,PLXNA1,SEMA6B	5											GO:0030901	midbrain development	0.000180865	0.00520684	CKB/HSPA5/MBP/DYNLL1/PLP1/SOS1/COX6B1/CALM1	8
								Neurological Disease,Psychological Disorders	bipolar I disorder	Bipolar I disorder	0.0119	0.11	ADRB1,CHRM1,GABRD,GRIN1	4											GO:2000573	positive regulation of DNA biosynthetic process	0.000183748	0.00524038	CCT3/PTGES3/CCT8/CCT2/HSP90AB1/CCT5/TCP1	7
								Cell-To-Cell Signaling and Interaction,Nervous System Development and Function	synaptic transmission	Synaptic transmission of synapse	0.0119	0.11	CACNA2D3,CHRM1,CLSTN3,RAB3A	4											GO:0099173	postsynapse organization	0.000194439	0.00549395	ARHGAP44/IL1RAPL1/CFL1/ZNF365/GPHN/TMEM108/HSPA8/CAMK2B/NLGN1/CTNND2/CTTN	11
								Cellular Movement,Embryonic Development	cell movement	Cell movement of embryonic cell lines	0.0121	0.11	ARHGEF11,ATG3,FUT9,HARS,ITGB1,L1CAM,MESP1,PTP4A1,SH2D3C	9											GO:0070198	protein localization to chromosome, telomeric region	0.00019717	0.00552	CCT3/CCT8/CCT2/CCT5/TCP1	5
								Cell-To-Cell Signaling and Interaction,Cellular Growth and Proliferation,Nervous System Development and Function	excitation	Excitation of neurons	0.0125	0.11	CHRM1,KCNH3,KCNIP2,KCNS1,NRN1	5											GO:0060078	regulation of postsynaptic membrane potential	0.000208619	0.00578742	GABRG2/STX1B/MAPK8IP2/GRM5/GABRA1/STX1A/GABRB1/TMEM108/NLGN1/RIMS1	10
								Cell-To-Cell Signaling and Interaction,Nervous System Development and Function	long-term potentiation	Long-term potentiation of hippocampal CA1 region	0.0126	0.11	GRIN1,ITPR1,MGLL,NPTN	4											GO:1990090	cellular response to nerve growth factor stimulus	0.000233809	0.0064278	RPL8/STMN2/SORT1/HSPA5/TMEM108/MAPT	6
								Neurological Disease,Organismal Injury and Abnormalities	abnormality	Abnormality of cerebral cortex	0.0127	0.11	ATP2B2,BRSK2,CDK5,CHRM1,CKMT1A/CKMT1B,CLSTN3,GRIN1,L1CAM,MKKS,SH3GL2,SNAP25,SYN1	12											GO:0007004	telomere maintenance via telomerase	0.00024414	0.0065352	CCT3/PTGES3/CCT8/CCT2/HSP90AB1/CCT5/TCP1	7
								Cell-To-Cell Signaling and Interaction,Nervous System Development and Function	neurotransmission	Neurotransmission of pyramidal neurons	0.0129	0.11	CDK5,CLSTN1,SNAP25	3											GO:0098840	protein transport along microtubule	0.00024414	0.0065352	PURA/HSPB1/MAK/MAP1A/KIF3A/DYNLL1/DYNLRB1	7
								Nervous System Development and Function	morphology	Morphology of spinal nerve	0.0129	0.11	ITGB1,NEFH,NEFL	3											GO:0099118	microtubule-based protein transport	0.00024414	0.0065352	PURA/HSPB1/MAK/MAP1A/KIF3A/DYNLL1/DYNLRB1	7
								Neurological Disease	stride length	Short stride length	0.0129	0.11	ATP13A2,ATP1A3,VPS13A	3											GO:0031333	negative regulation of protein-containing complex assembly	0.000249109	0.00655324	CLU/CRYAB/TRIM9/FKBP4/LDLRAD4/STMN2/HSPA5/CLIP3/RPL13A/SVIP	10
								Neurological Disease	polyneuropathy	Polyneuropathy	0.0131	0.11	ATP13A2,CACNA2D3,CPT1C,HARS,L1CAM,NEFH,NEFL,UCHL1	8											GO:0048813	dendrite morphogenesis	0.000249109	0.00655324	HECW2/ARHGAP44/IL1RAPL1/MAPK8IP2/CFL1/ZNF365/RAB21/CAMK2B/NLGN1/CTNND2	10
								Cellular Assembly and Organization,Tissue Development	formation	Formation of filaments	0.0132	0.11	ARHGAP19,ARHGEF11,CAMSAP3,CHRM1,EVL,GNB1,INA,ITGB1,MCF2,MKKS,MRTFA,NEFH,NEFL,NEFM,PIN1,SIRPA,SLC9A1,TWF1	18											GO:0048002	antigen processing and presentation of peptide antigen	0.000254909	0.00659216	ITGAV/CLTA/KLC1/PSMD11/KIF3A/DYNLL1/AP1S1/PSMD1/OSBPL1A/SNAP23/CALR/BCAP31	12
								Behavior	anxiety	Anxiety	0.0133	0.11	ATP1A3,CDK5,ERBB4,GABRD,LMTK3,MMP24,NRXN2,RASD2,RCAN1,SSTR2	10											GO:0071897	DNA biosynthetic process	0.000254909	0.00659216	PPIA/CCT3/UBB/PTGES3/CCT8/CCT2/HSP90AB1/CCT5/HNRNPA2B1/UBA52/TCP1/UBC	12
								Cellular Development,Cellular Growth and Proliferation,Embryonic Development,Organ Development,Organismal Development,Reproductive System Development and Function,Tissue Development	development	Arrest in development of male germ cells	0.0134	0.11	DDX25,RAD51C	2											GO:0106027	neuron projection organization	0.000267645	0.00686336	ARHGAP44/CFL1/ZNF365/MAP1A/CAMK2B/NLGN1/CTNND2/CTTN	8
								Cardiovascular System Development and Function,Organ Development,Organ Morphology	contraction	Contraction of left ventricle	0.0134	0.11	ADRB1,ITGB1	2											GO:0031113	regulation of microtubule polymerization	0.000293597	0.00740442	HSPA1A/FKBP4/STMN2/CAMSAP2/CLIP3/MAPT	6
								Cell Cycle	cell cycle progression	Cell cycle progression of squamous cell carcinoma cell lines	0.0134	0.11	FHL2,MTUS1	2											GO:1990089	response to nerve growth factor	0.000293597	0.00740442	RPL8/STMN2/SORT1/HSPA5/TMEM108/MAPT	6
								Cardiovascular System Development and Function,Embryonic Development,Organ Development,Organismal Development,Skeletal and Muscular System Development and Function,Tissue Development	development	Development of myocardium	0.0134	0.11	MAP2K5,PIP5K1C	2											GO:0032212	positive regulation of telomere maintenance via telomerase	0.000313907	0.00785173	CCT3/CCT8/CCT2/CCT5/TCP1	5
								Neurological Disease,Organismal Injury and Abnormalities,Renal and Urological Disease	neurogenic bladder	Neurogenic bladder	0.0134	0.11	CHRM1,SNAP25	2											GO:0032206	positive regulation of telomere maintenance	0.00032767	0.00812935	CCT3/CCT8/CCT2/CCT5/HNRNPA2B1/TCP1	6
								Cellular Development,Embryonic Development,Organ Development,Organismal Development,Tissue Development	maturation	Maturation of muscle cells	0.0134	0.11	ESRRG,ITGB1	2											GO:0034248	regulation of cellular amide metabolic process	0.000336437	0.00827954	PABPC1/CLU/QKI/EIF1B/PURA/FXR1/GRM5/RPS27L/HSPB1/GAPDH/EIF5/EIF1/EIF2AK2/FTO/SLC2A13/RPL38/PDP1/CALR/RPL13A/EIF4G2/RPL5	21
								Connective Tissue Disorders,Developmental Disorder,Hereditary Disorder,Neurological Disease,Organismal Injury and Abnormalities,Skeletal and Muscular Disorders	lethal congenital contractural syndrome	Lethal congenital contractural syndrome	0.0134	0.11	ADCY6,PIP5K1C	2											GO:0050807	regulation of synapse organization	0.000402944	0.00983694	LINGO2/CDH8/FRMPD4/ARHGAP44/IL1RAPL1/CFL1/PCDH8/LRFN5/ADGRL2/HSPA8/CAMK2B/NLGN1	12
								Connective Tissue Development and Function	size	Size of fat pad	0.0134	0.11	ADRB1,IRS1	2											GO:0045807	positive regulation of endocytosis	0.000413934	0.010025	CALY/CLU/CD63/RAB21/CLIP3/FLOT1/HNRNPK/NLGN1	8
								Immunological Disease,Inflammatory Disease,Inflammatory Response,Organismal Injury and Abnormalities,Respiratory Disease	hypersensitivity pneumonitis	Hypersensitivity pneumonitis	0.0134	0.11	NBR1,TNFRSF25	2											GO:0048025	negative regulation of mRNA splicing, via spliceosome	0.000427287	0.0102669	RBMX/HNRNPA2B1/HNRNPK/SAP18	4
								Cellular Function and Maintenance	movement	Movement of mitochondria	0.0134	0.11	NEFL,SNPH	2											GO:0002478	antigen processing and presentation of exogenous peptide antigen	0.000439483	0.0103963	ITGAV/CLTA/KLC1/PSMD11/KIF3A/DYNLL1/AP1S1/PSMD1/OSBPL1A/SNAP23/CALR	11
								Organismal Injury and Abnormalities,Renal and Urological Disease	urinary urgency	Urinary urgency	0.0134	0.11	CHRM1,SNAP25	2											GO:0099504	synaptic vesicle cycle	0.000439483	0.0103963	STX1B/SYN1/TRIM9/SNCB/STX1A/SYNJ2/SNAP23/NLGN1/SYN3/RIMS1/CALM1	11
								Cell-To-Cell Signaling and Interaction,Nervous System Development and Function	paired-pulse inhibition	Paired-pulse inhibition	0.0134	0.11	CPLX1,NRXN2	2											GO:0006836	neurotransmitter transport	0.000500785	0.0117553	STX1B/SYN1/PTPRN2/TRIM9/STX1A/FLOT1/HSPA8/SNAP23/NLGN1/SYN3/RIMS1/CALM1	12
								Neurological Disease,Organismal Injury and Abnormalities	spinocerebellar disease	Spinocerebellar disease	0.0138	0.11	ATP13A2,CPT1C,GNB1,ITPR1,L1CAM,PLD3,SCN1B,SLC9A1,UCHL1	9											GO:0001505	regulation of neurotransmitter levels	0.000545165	0.0126994	STX1B/SYN1/PTPRN2/TRIM9/STX1A/FLOT1/HSPA8/SNAP23/NLGN1/SYN3/RIMS1/CALM1	12
								Organismal Development	size	Size of body	0.0139	0.11	ADRB1,ARHGEF11,ATP1A3,ATP2B2,CHN1,CKMT1A/CKMT1B,CPLX1,CPT1C,DPH1,IP6K1,IRS1,KCNAB2,L1CAM,LMTK3,MKKS,MRTFA,NPY1R,NRN1,NRXN2,PIN1,RAB3A,RASD2,RCAN1,SH3GL2,SIRPA,SLC9A1,SPRN,SPTBN4,SV2A,UBL4A,VIPR1	31											GO:0061136	regulation of proteasomal protein catabolic process	0.000555628	0.0128265	CLU/HSPA1A/UBB/XPO1/GPX1/HSP90AB1/MAP1A/HERPUD1/ZYG11B/SVIP/BCAP31	11
								Neurological Disease,Skeletal and Muscular Disorders	paralysis	Paralysis	0.0139	0.11	ATP13A2,ATP1A3,CHRM1,CPT1C,L1CAM,NEFH,SCN1B,SLC25A4,SNAP25,UCHL1	10											GO:0042326	negative regulation of phosphorylation	0.000559305	0.0128265	DNAJA1/WNK1/PPIA/IRS2/UBE2B/LDLRAD4/INPP5F/HSPB1/DUSP16/FKBP8/PIP4K2C/TAOK3/CHORDC1/DYNLL1/PPM1E/UCHL1/MAPT/CALM1	18
								Hereditary Disorder,Organismal Injury and Abnormalities,Skeletal and Muscular Disorders	myopathy	Autosomal recessive myopathy	0.0139	0.11	ADCY6,ATP13A2,B4GAT1,COL6A1,ITGB1,NBR1,PIP5K1C,SLC25A4,SPTBN4,UCHL1	10											GO:0017015	regulation of transforming growth factor beta receptor signaling pathway	0.000563231	0.0128265	DKK3/HSPA1A/UBB/LDLRAD4/HSP90AB1/HSPA5/UBA52/CHST11/UBC	9
								Nervous System Development and Function,Organ Morphology,Organismal Development	morphology	Morphology of cerebral cortex	0.0143	0.11	ATP2B2,BRSK2,CDK5,CHRM1,CKMT1A/CKMT1B,CLSTN3,ITGB1,L1CAM,MKKS,SNAP25,SYN1	11											GO:0043254	regulation of protein-containing complex assembly	0.000623695	0.0140982	CALY/CLU/HSPA1A/CRYAB/STX1B/TRIM9/FKBP4/LDLRAD4/STMN2/CAMSAP2/HSPA5/CLIP3/EIF2AK2/STX1A/HSPA8/RPL13A/SVIP/MAPT/CTTN	19
								Neurological Disease,Organismal Injury and Abnormalities	brain atrophy	Brain atrophy	0.0144	0.11	CHRM1,GRIN1,NEFL,RASD2,TRAPPC6B	5											GO:0019884	antigen processing and presentation of exogenous antigen	0.000636875	0.0142902	ITGAV/CLTA/KLC1/PSMD11/KIF3A/DYNLL1/AP1S1/PSMD1/OSBPL1A/SNAP23/CALR	11
								Behavior	social behavior	Social behavior	0.015	0.11	CPLX1,GRIN1,L1CAM,MKKS,NRXN2,VPS13A	6											GO:1903050	regulation of proteolysis involved in cellular protein catabolic process	0.000643902	0.0143425	CLU/HSPA1A/UBB/XPO1/GPX1/HSP90AB1/MAP1A/HERPUD1/ZYG11B/RPL5/SVIP/BCAP31	12
								Nervous System Development and Function	thermal nociception	Thermal nociception	0.015	0.11	ATP1A3,CACNA2D3,L1CAM,MMP24,PPP2R5D	5											GO:0016079	synaptic vesicle exocytosis	0.000660544	0.0144412	STX1B/SYN1/TRIM9/STX1A/SNAP23/NLGN1/RIMS1/CALM1	8
								Neurological Disease,Organismal Injury and Abnormalities,Psychological Disorders	obsessive-compulsive spectrum disorder	Obsessive-compulsive spectrum disorder	0.015	0.11	ADRB1,CACNA2D3,CHRM1,GABRD,GRIN1	5											GO:0006446	regulation of translational initiation	0.000663357	0.0144412	EIF1B/HSPB1/EIF5/EIF1/EIF2AK2/RPL13A/EIF4G2	7
								Cell Morphology,Skeletal and Muscular System Development and Function	contraction	Contraction of muscle cells	0.0151	0.11	ADRB1,CHRM1,GNB1,ITGB1	4											GO:1903844	regulation of cellular response to transforming growth factor beta stimulus	0.000667046	0.0144412	DKK3/HSPA1A/UBB/LDLRAD4/HSP90AB1/HSPA5/UBA52/CHST11/UBC	9
								Amino Acid Metabolism,Molecular Transport,Small Molecule Biochemistry	secretion	Secretion of L-glutamic acid	0.0151	0.11	CPLX1,PPFIA3,RAB3A,SNAP25	4											GO:0036500	ATF6-mediated unfolded protein response	0.000667265	0.0144412	HSPA5/HSP90B1/CALR	3
								Cell Death and Survival	cell death	Cell death of eosinophils	0.0153	0.11	PIN1,SIRPA,ST3GAL3	3											GO:0042769	DNA damage response, detection of DNA damage	0.000696005	0.0149571	DNAJA1/UBB/UBE2B/UBA52/UBC	5
								Cell-To-Cell Signaling and Interaction,Cellular Assembly and Organization,Cellular Development,Cellular Function and Maintenance,Cellular Growth and Proliferation,Nervous System Development and Function,Tissue Development	maturation	Maturation of synapse	0.0153	0.11	CLSTN1,ERBB4,NEFL	3											GO:0046034	ATP metabolic process	0.000709824	0.0151474	CHCHD10/ATP6V1B2/NDUFA3/HSPA1A/NDUFB1/SLC4A4/NDUFS2/NUP88/GAPDH/UQCRH/TPI1/NDUFA12/ALDOA/HSPA8/COX6B1	15
								Cardiovascular Disease,Organismal Injury and Abnormalities	supraventricular tachycardia	Supraventricular tachycardia	0.0153	0.11	ADRB1,ATP1A3,KCNH2	3											GO:0032434	regulation of proteasomal ubiquitin-dependent protein catabolic process	0.000744565	0.015737	CLU/HSPA1A/XPO1/HSP90AB1/MAP1A/HERPUD1/ZYG11B/SVIP/BCAP31	9
								Cell Morphology,Nervous System Development and Function,Tissue Morphology	morphology	Morphology of dendrites	0.0155	0.11	CDK5,CLSTN1,ERBB4,ITPR1,MCF2,NRN1	6											GO:0070841	inclusion body assembly	0.000747763	0.015737	CLU/HSPA1A/DNAJB1/MAPT	4
								Organismal Injury and Abnormalities,Psychological Disorders	social anxiety disorder	Social anxiety disorder	0.0157	0.11	ADRB1,GABRD,GRIN1,SCN1B,SLC6A11	5											GO:0042176	regulation of protein catabolic process	0.000759912	0.0158831	CLU/HECW2/HSPA1A/EEF1A1/UBB/NELL1/XPO1/GPX1/HSP90AB1/ATG4B/MAP1A/PSMD1/HERPUD1/ZYG11B/RPL5/SVIP/BCAP31	17
								Organismal Injury and Abnormalities,Reproductive System Disease	failure of lactation	Failure of lactation	0.0157	0.11	ESRRG,GRIN1,PIP5K1C,SH2D3C,SH3GL2	5											GO:0097061	dendritic spine organization	0.000769522	0.0159745	ARHGAP44/CFL1/ZNF365/CAMK2B/NLGN1/CTNND2/CTTN	7
								Cell Signaling,Molecular Transport,Vitamin and Mineral Metabolism	transport	Transport of Ca2+	0.0158	0.11	ATP2B1,ATP2B2,CACNA1E,CACNA2D3,GRIN1,ITPR1,SLC8A1	7											GO:1903362	regulation of cellular protein catabolic process	0.000782377	0.0160058	CLU/HSPA1A/UBB/NELL1/XPO1/GPX1/HSP90AB1/MAP1A/HERPUD1/ZYG11B/RPL5/SVIP/BCAP31	13
								Behavior,Nervous System Development and Function	acoustic startle response	Acoustic startle response	0.0159	0.11	CACNA2D3,GRIN1	2											GO:0060997	dendritic spine morphogenesis	0.000793414	0.0160058	ARHGAP44/CFL1/ZNF365/CAMK2B/NLGN1/CTNND2	6
								Cell-To-Cell Signaling and Interaction,Nervous System Development and Function	auditory evoked potential	Abnormal auditory evoked potential	0.0159	0.11	ATP2B2,SPTBN4	2											GO:1904356	regulation of telomere maintenance via telomere lengthening	0.000793414	0.0160058	CCT3/CCT8/CCT2/CCT5/HNRNPA2B1/TCP1	6
								Cardiovascular System Development and Function,Skeletal and Muscular System Development and Function	contraction	Contraction of vascular smooth muscle	0.0159	0.11	ATP2B1,SLC8A1	2											GO:2000058	regulation of ubiquitin-dependent protein catabolic process	0.000796239	0.0160058	CLU/HSPA1A/XPO1/HSP90AB1/MAP1A/HERPUD1/ZYG11B/RPL5/SVIP/BCAP31	10
								Cardiovascular System Development and Function,Organ Development,Organ Morphology	relaxation	Relaxation of heart ventricle	0.0159	0.11	ADRB1,ITGB1	2											GO:2000278	regulation of DNA biosynthetic process	0.000797255	0.0160058	CCT3/PTGES3/CCT8/CCT2/HSP90AB1/CCT5/HNRNPA2B1/TCP1	8
								Auditory and Vestibular System Development and Function	auditory brainstem response	Auditory brainstem response	0.0159	0.11	ATP2B2,CACNA2D3	2											GO:0035036	sperm-egg recognition	0.000866595	0.0172842	CCT3/CCT8/CCT2/CCT5/ALDOA/TCP1	6
								Dermatological Diseases and Conditions,Hair and Skin Development and Function,Organismal Injury and Abnormalities	hyperhidrosis	Hyperhidrosis	0.0159	0.11	CHRM1,SNAP25	2											GO:0043618	regulation of transcription from RNA polymerase II promoter in response to stress	0.000900395	0.0177041	HSPA1A/UBB/DNAJB1/PSMD11/HSPA5/UBA52/PSMD1/UBC	8
								Cellular Development,Nervous System Development and Function,Tissue Development	differentiation	Differentiation of cerebellar granule cell	0.0159	0.11	ATP2B2,ULK1	2											GO:0034975	protein folding in endoplasmic reticulum	0.000905052	0.0177041	HSPA5/HSP90B1/CALR	3
								Cell-To-Cell Signaling and Interaction,Nervous System Development and Function	long term synaptic depression	Long term synaptic depression of Purkinje cells	0.0159	0.11	DGKZ,ITPR1	2											GO:0072321	chaperone-mediated protein transport	0.000905052	0.0177041	CLU/CLIP3/HSPA8	3
								Behavior	gait	Gait	0.0159	0.11	CHN1,TNFRSF25	2											GO:0006417	regulation of translation	0.000920507	0.0178917	PABPC1/QKI/EIF1B/PURA/FXR1/GRM5/RPS27L/HSPB1/GAPDH/EIF5/EIF1/EIF2AK2/FTO/RPL38/CALR/RPL13A/EIF4G2/RPL5	18
								Cell Death and Survival	cell death	Cell death of medium spiny neurons	0.0159	0.11	GRIN1,ITPR1	2											GO:0070507	regulation of microtubule cytoskeleton organization	0.000970901	0.0187518	MAP1S/HSPA1A/CCSAP/FKBP4/STMN2/CAMSAP2/MAP1A/CLIP3/MAPT	9
								Cellular Movement,Nervous System Development and Function	migration	Migration of Purkinje cells	0.0159	0.11	CDK5,VPS18	2											GO:0030512	negative regulation of transforming growth factor beta receptor signaling pathway	0.00102194	0.0196135	HSPA1A/UBB/LDLRAD4/HSPA5/UBA52/CHST11/UBC	7
								Hereditary Disorder,Neurological Disease,Organismal Injury and Abnormalities	autosomal dominant epilepsy	Autosomal dominant epilepsy	0.016	0.11	GABRD,KCNB1,PRRT2,SCN1B	4											GO:0033119	negative regulation of RNA splicing	0.00103781	0.0196706	RBMX/HNRNPA2B1/HNRNPK/SAP18	4
								Neurological Disease,Psychological Disorders	bipolar depression	Bipolar depression	0.016	0.11	ADRB1,CHRM1,GABRD,GRIN1	4											GO:0099560	synaptic membrane adhesion	0.00103781	0.0196706	SPARCL1/PCDH8/LRFN5/NLGN1	4
								Cardiovascular Disease,Organismal Injury and Abnormalities,Skeletal and Muscular Disorders	atrial fibrillation	Atrial fibrillation	0.0163	0.11	ADRB1,ATP1A3,CHRM1,KCNH2,PPP2CA,SCN1B,SLC8A1	7											GO:0051261	protein depolymerization	0.0010749	0.0202478	MAP1S/CCSAP/STMN2/CFL1/CAMSAP2/MAP1A/HSPA8/DSTN	8
																									GO:0000413	protein peptidyl-prolyl isomerization	0.00109606	0.0205197	PPID/PPIA/FKBP4/FKBP8/FKBP2	5
																									GO:0090287	regulation of cellular response to growth factor stimulus	0.00120011	0.0223306	ROBO1/ADAMTS3/DKK3/HSPA1A/UBB/LDLRAD4/CD63/FKBP8/HSP90AB1/HSPA5/UBA52/CHST11/TMEM108/UBC	14
																									GO:0007019	microtubule depolymerization	0.00121824	0.022395	MAP1S/CCSAP/STMN2/CAMSAP2/MAP1A	5
																									GO:0098815	modulation of excitatory postsynaptic potential	0.00121824	0.022395	STX1B/STX1A/TMEM108/NLGN1/RIMS1	5
																									GO:0022613	ribonucleoprotein complex biogenesis	0.00124722	0.0227904	RPS28/RBMX/NUP88/PTGES3/RPSA/NSA2/RPS15/RPS27L/XPO1/HSP90AB1/RPL7A/EIF5/TRMT112/USP39/RPL38/SF1/RPS19/RPL13A/RPL5	19
																									GO:0043620	regulation of DNA-templated transcription in response to stress	0.00127543	0.0231672	HSPA1A/UBB/DNAJB1/PSMD11/HSPA5/UBA52/PSMD1/UBC	8
																									GO:0019882	antigen processing and presentation	0.00134144	0.0242219	ITGAV/CLTA/KLC1/PSMD11/KIF3A/DYNLL1/AP1S1/PSMD1/OSBPL1A/SNAP23/CALR/BCAP31	12
																									GO:0050804	modulation of chemical synaptic transmission	0.00139455	0.0249633	DGKI/NCDN/STX1B/SYN1/MAPK8IP2/GRM5/PRRT1/MAP1A/STX1A/FLOT1/TMEM108/CAMK2B/NLGN1/SYN3/RIMS1/MAPT/CALM1	17
																									GO:2000463	positive regulation of excitatory postsynaptic potential	0.00139886	0.0249633	STX1B/STX1A/NLGN1/RIMS1	4
																									GO:0099177	regulation of trans-synaptic signaling	0.00143174	0.0254016	DGKI/NCDN/STX1B/SYN1/MAPK8IP2/GRM5/PRRT1/MAP1A/STX1A/FLOT1/TMEM108/CAMK2B/NLGN1/SYN3/RIMS1/MAPT/CALM1	17
																									GO:0031115	negative regulation of microtubule polymerization	0.00152657	0.0266197	FKBP4/STMN2/CLIP3	3
																									GO:0097091	synaptic vesicle clustering	0.00152657	0.0266197	SYN1/NLGN1/SYN3	3
																									GO:0099640	axo-dendritic protein transport	0.00152657	0.0266197	PURA/HSPB1/MAP1A	3
																									GO:0010921	regulation of phosphatase activity	0.00156419	0.0271207	SET/TMEM132D/WNK1/PPP2R2D/HSP90AB1/HSP90B1/EIF2AK2/CNST/CSRNP3/CALM1	10
																									GO:1904062	regulation of cation transmembrane transport	0.00162176	0.0279601	HECW2/CEMIP/WNK1/CACNA2D1/GRIA4/MAPK8IP2/CD63/PRRT1/SRI/KCNAB2/PLP1/HPCA/NLGN1/KCNN2/CALM1	15
																									GO:0008089	anterograde axonal transport	0.00164536	0.02805	CALY/HSPB1/RAB21/MAP1A/KIF3A	5
																									GO:0051972	regulation of telomerase activity	0.00164536	0.02805	PTGES3/CCT2/HSP90AB1/HNRNPA2B1/TCP1	5
																									GO:0035303	regulation of dephosphorylation	0.00178016	0.0301794	SET/TMEM132D/WNK1/PPIA/PPP2R2D/HSP90AB1/HSP90B1/EIF2AK2/CNST/CSRNP3/CALM1	11
																									GO:0030970	retrograde protein transport, ER to cytosol	0.00183934	0.0305049	HSP90B1/HERPUD1/SVIP/BCAP31	4
																									GO:0031114	regulation of microtubule depolymerization	0.00183934	0.0305049	MAP1S/STMN2/CAMSAP2/MAP1A	4
																									GO:0050686	negative regulation of mRNA processing	0.00183934	0.0305049	RBMX/HNRNPA2B1/HNRNPK/SAP18	4
																									GO:1903513	endoplasmic reticulum to cytosol transport	0.00183934	0.0305049	HSP90B1/HERPUD1/SVIP/BCAP31	4
																									GO:0016311	dephosphorylation	0.00190974	0.0311106	ATP1A1/SET/TMEM132D/WNK1/PPIA/PTPRN2/INPP5F/PPP2R2D/DUSP16/HSP90AB1/HSP90B1/EIF2AK2/PPM1E/CNST/SYNJ2/CSRNP3/PDP1/CTTNBP2NL/CALM1	19
																									GO:0000054	ribosomal subunit export from nucleus	0.00191664	0.0311106	NUP88/RPS15/XPO1	3
																									GO:0033750	ribosome localization	0.00191664	0.0311106	NUP88/RPS15/XPO1	3
																									GO:1901841	regulation of high voltage-gated calcium channel activity	0.00191664	0.0311106	CACNA2D1/SRI/CALM1	3
																									GO:0036465	synaptic vesicle recycling	0.00206115	0.0332792	STX1B/SNCB/STX1A/SYNJ2/NLGN1/CALM1	6
																									GO:1902235	regulation of endoplasmic reticulum stress-induced intrinsic apoptotic signaling pathway	0.00209198	0.0335992	GRINA/HSPA1A/SERINC3/HERPUD1	4
																									GO:0060996	dendritic spine development	0.0021838	0.0348902	ARHGAP44/CFL1/ZNF365/CAMK2B/EIF4G2/NLGN1/CTNND2	7
																									GO:0051588	regulation of neurotransmitter transport	0.0023138	0.0367748	STX1B/SYN1/STX1A/FLOT1/NLGN1/RIMS1/CALM1	7
																									GO:0050746	regulation of lipoprotein metabolic process	0.00236344	0.0370508	APOD/ITGAV/SVIP	3
																									GO:0071428	rRNA-containing ribonucleoprotein complex export from nucleus	0.00236344	0.0370508	NUP88/RPS15/XPO1	3
																									GO:0045070	positive regulation of viral genome replication	0.0023676	0.0370508	PABPC1/PPID/PPIA/HACD3	4
																									GO:0042274	ribosomal small subunit biogenesis	0.00253766	0.0395096	RPS28/RPSA/RPS15/RPS27L/RPL38/RPS19	6
																									GO:0032210	regulation of telomere maintenance via telomerase	0.00258761	0.0400828	CCT3/CCT8/CCT2/CCT5/TCP1	5

### Sheet: TS11. Network datasets
SI Appendix Table 11. Datasets tested for validation of network modules.
Dataset	Disease condition	CHD1L	FMO5	PRKAB2
GTex_Brain_amygdala	Healthy	-	-	x
GTex_Brain_ant_cing_cortes_ba24	Healthy	-	-	X
GTex_Brain_caudate_basal_ganglia	Healthy	-	-	X
GTex_Brain_cerebellar_hemisphere	Healthy	-	-	X
GTex_Brain_cerebellum	Healthy	-	-	X
GTex_Brain_cortex	Healthy	X	X	X
GTex_Brain_frontal_cortex	Healthy	X	-	X
GTex_Brain_hippocampus	Healthy	-	-	X
GTex_Brain_hypothalamus	Healthy	-	-	X
GTex_Brain_nucleus_accumbens	Healthy	-	-	X
GTex_Brain_putamen	Healthy	-	-	X
GTex_Brain_spinal_cord	Healthy	-	-	X
GTex_Brain_substantia_nigra	Healthy	-	-	X
GTex_nerve_tibial	Healthy	X	X	X
GSE174647_cortical brain tissue (spatial transcriptomics)	SPMS (n=13), controls (n=5)	-	-	X
GSE118257_white_matter (snRNAseq)	SPMS (n=3), PPMS (n=1), controls (n=5)	-	-	X
GSE179427_normal_appearing_white_matter_and_white_matter_lesions (RNAseq)	MS not-specified (n=42), controls (n=26)	X	-	X
PRJNA544731_cortical_lesions (snRNAseq)	SPMS (n=11), PPMS (n=1), controls (n=9)	X	X	X

### Sheet: TS12. Primer sequences
SI Appendix Table 12. Primers sequences
Method	Forward (5'-3')	Reverse (5'-3')	Sequencing probe (5'-3')
Pyrosequencing (validation of DNA methylation on bsDNA)
1q21.1 DMR,_1st (CpG 1&2 in 450K)	GGGATGTTAAGGTTTGAGTTTTTTATGATA	TTCCCTCCCTCCTTTCTCC	TTATGAGTTGTAGTTTTATAAAGG
1q21.1 DMR,_2st (CpG 3 in 450K)	GTTGTAATTGGTTTAGGGATTTGTG	ACCCTAAATTCTAACCACCAAACC	GAGAAGATTTTAGGAGAGATTAG
1q21.1 DMR,_3st (CpG 4 in 450K)	GGTAATTTTTGGTGGGTTATTTTTTATGATATAG	CTAACATCTCTACACAACCATATACACC	AGAGAGAGATTGAGAGTTT
MGAT3	GTTTTTGAGTTTTGAGAGGAATGG	ACCCTCTTAAACCTACTCTCCTAC	GTTTTTGAGTTTTGAGAGGAATGG
Cloning of DMR (gene reporter system)
Direct orientation (NsiI/SpeI)	TAGAATGCATGGTTTCCGCATATGTCTGAG	TGTAACTAGTCCCCTGTCAGCTGATAATTTGTG
Invert orientation (SpeI/NsiI)	TGTAACTAGTGTTTCCGCATATGTCTGAG	TAGAATGCATCCCCTGTCAGCTGATAATTTGTG
gRNA sequences
g2	CACTCCGCTAGGCTCACCAAGG
g3	CATGCGCTGCCGCTTCACAAAGG
g77	CTTCACAAAGGCGCATCTCTAGG
g81	ACAAAGGCGCATCTCTAGGTCGG
g84	AAGGCGCATCTCTAGGTCGGTGG
g99	GTCGGTGGTCAGGTTCTGCCCGG
g140	GACGCACCCAGCACTCCGCTAGG
g117	CTCACCAAGGACACAAGTCCCGG
g98	CCGGAGCCAGTTGCAGCGTCCGG
g112	TTCTGCCCGGACGCTGCAACTGG
g59	GGTTACCCAGTGCGCGGCTCTGG
g205	TCTCCAAAAGAGGAGCACGCAGG
g721	GTGTCTGTCATTCGCACAAGCGG
g322	TGGAGAAAGGAGGGAGGGAACGG
g379	GTGACAGTTTCCCTGTGCGCTGG
Scramble gRNA	ACGGAGGCTAAGCGTCGCAA
MGAT3-g4	CTGCTCTGTAGGCCCCAGAACGG
Gene expression (cDNA)
CHD1L	CTGGCTGGGAAAATGAAAGACC	GAACGATCACGATGCTGAGC
PRKAB2	GCTTGTGGTTTTAGGACAGCC	TCCCTTCAAAGTAGTCTTATCTCTCC
FMO5	CTGGAGTATTTCAGGATGTATGCC	GTAGATGAGCATTGGTGTGATGG
PDIA3P1	ACCTATCCCAGAGAGCAATGATG	TCCATCTTGGCTATGACGATATTCA
PFN1P5	ACTGACCTCCTTTGTTCCTTCC	TGTCTGTCCATCTATCCCTGGC
MGAT3	CCGAGGGCATCTACTTCAAGC	GGTACTCCTGCTGCGTGC
